# High ward-level and within-sample diversity of *Klebsiella pneumoniae* on a Malawian neonatal unit revealed by single colony whole genome sequencing and post-enrichment metagenomics

**DOI:** 10.1101/2025.07.02.25330551

**Authors:** Oliver Pearse, Allan Zuza, Rebecca Lester, Helen Mangochi, Patricia Siyabu, Edith Tewesa, Thomas Edwards, Nicholas R Thomson, Nicholas A Feasey, Kondwani Kawaza, Chris Jewell, Patrick Musicha, Jennifer Cornick, Eva Heinz

**Author notes:** **Corresponding author’s email address:**.

## Abstract

*Klebsiella pneumoniae* is a frequent cause of antimicrobial resistant healthcare associated infections in neonates across sub-Saharan Africa, with multiple lineages associated with neonatal sepsis. However, the full diversity of circulating strains and key reservoirs facilitating transmission within hospitals is unknown. We investigated the population structure and within-sample diversity of *K. pneumoniae* in a Malawian neonatal unit. We recruited 94 mother-neonate pairs and collected regular stool samples, hand swabs, cot swabs and swaddling cloth samples. Additionally, we collected ward surface-swab samples and staff hand swabs weekly. To establish within sample diversity we employed a dual sequencing approach; (i) single colony picks from Extended-Spectrum Beta-Lactamase selective chromogenic agar for short-read whole genome sequencing*; and* (ii) post-enrichment metagenomics using plate sweeps from a non-selective agar. In total, we analysed 552 single-colony picks and 772 plate-sweeps from neonate, maternal and environmental samples. Comparing sequence types, surface antigens, antimicrobial resistance and virulence genes, and plasmid replicons, between sample types and sequencing approaches, we identified key advantages and limitations of post-enrichment metagenomics. Our approach revealed high diversity at both the ward and individual level, with a high proportion of the overall diversity likely due to Extended-Spectrum Beta-Lactamase negative organisms. ST15 and ST307 were found in high numbers using both methodologies, whilst ST14 was identified primarily from the non-selective post-enrichment metagenomic samples. Isolates and samples from ward surface swabs had more antimicrobial resistance genes and plasmid replicons than those isolated from human stool. This approach demonstrates the value of combining colony-based and metagenomic sequencing approaches, as a cost-effective alternative to shotgun metagenomics to study health care associated infections.

**Impact statement:** *Klebsiella pneumoniae* is an important cause of healthcare-associated infections (HAIs) in neonates, particularly in sub-Saharan Africa. While multiple strains can colonise a single person or surface, the full diversity of *K. pneumoniae* in the hospital environment is unknown. This study investigates ward-level and within-sample diversity of *K. pneumoniae* in a Malawian neonatal unit. We collected stool samples from babies and their mothers, as well as swabs from ward surfaces. To characterize bacterial diversity, we compared two approaches: (i) single-colony whole-genome sequencing of isolates selected under antimicrobial pressure and (ii) post-enrichment metagenomics, where entire microbial communities were sequenced from non-selective culture plates in a single run. We found high diversity of *K. pneumoniae*, with considerable diversity revealed by post-enrichment metagenomics. Samples frequently had multiple strains of *K. pneumoniae* within them and this varied by sample type. These data highlight the need to utilize methods that account for within-sample diversity when investigating *K. pneumoniae,* indicate that single colony WGS is inadequate and a combination of post-enrichment metagenomics and single colony WGS is preferable.

## Supplementary Tables for "High ward-level and within-sample diversity of *Klebsiella pneumoniae* on a Malawian neonatal unit revealed by single colony whole genome sequencing and post-enrichment metagenomics" (part 1 of 2)

### Sheet: Table S1
	Specimen.ID	Sample type	kleb	ecoli	ESBLs identified	sweepid	isolateid1	isolateid2	isolateid3	isolate1_accession	isolate2_accession	isolate3_accession	sweep_accession	Post-enrichment metagenomics	Concordance	Isolates sequenced & passed QC
1	CIV10GE2	Ward surfaces	NA	Escherichia coli	E. coli	44994_1#87	NA	NA	NA	NA	NA	NA	ERR11507139	Done	NA	None
2	CIS10FB1	Neonate's cot	NA	NA	No E. coli or K. pneumoniae	NA	NA	NA	NA	NA	NA	NA	NA	Not done	NA	None
3	CIS10GB1	Neonate's cot	Klebsiella pneumoniae	NA	K. pneumoniae	42783_7#69	42139_1#238	NA	NA	ERS7986148	NA	NA	ERR10768077	Done	No	1 K. pneumoniae
4	CIV106E6	Ward surfaces	NA	NA	No E. coli or K. pneumoniae	NA	NA	NA	NA	NA	NA	NA	NA	Not done	NA	None
5	CIV10GE8	Ward surfaces	NA	Escherichia coli	E. coli	44994_1#159	NA	NA	NA	NA	NA	NA	ERR11507191	Done	NA	None
6	CIV109E7	Ward surfaces	NA	NA	No E. coli or K. pneumoniae	NA	NA	NA	NA	NA	NA	NA	NA	Not done	NA	None
7	CIV105E3	Ward surfaces	NA	NA	No E. coli or K. pneumoniae	NA	NA	NA	NA	NA	NA	NA	NA	Not done	NA	None
8	CIV109E2	Ward surfaces	NA	NA	No E. coli or K. pneumoniae	NA	NA	NA	NA	NA	NA	NA	NA	Not done	NA	None
9	CIV106E9	Ward surfaces	Klebsiella pneumoniae	Escherichia coli	K. pneumoniae & E. coli	44188_3#69	NA	NA	NA	NA	NA	NA	ERR11042741	Done	NA	None
10	CIV105E7	Ward surfaces	NA	NA	No E. coli or K. pneumoniae	NA	NA	NA	NA	NA	NA	NA	NA	Not done	NA	None
11	CIV105E1	Ward surfaces	NA	Escherichia coli	E. coli	44994_1#228	NA	NA	NA	NA	NA	NA	ERR11507248	Done	NA	None
12	CIT10AB1	Neonate's cot	NA	NA	No E. coli or K. pneumoniae	NA	NA	NA	NA	NA	NA	NA	NA	Not done	NA	None
13	CIV106E3	Ward surfaces	NA	NA	No E. coli or K. pneumoniae	NA	NA	NA	NA	NA	NA	NA	NA	Not done	NA	None
14	CIU106B1	Neonate's cot	NA	Escherichia coli	E. coli	44994_1#70	NA	NA	NA	NA	NA	NA	ERR11507125	Done	NA	None
15	CIS10HB1	Neonate's cot	Klebsiella pneumoniae	NA	K. pneumoniae	44188_3#85	43416_2#131	NA	NA	ERS9756270	NA	NA	ERR11042757	Done	No	1 K. pneumoniae
16	CIS10IC1	Swaddling cloth	NA	NA	No E. coli or K. pneumoniae	NA	NA	NA	NA	NA	NA	NA	NA	Not done	NA	None
17	CIT109B1	Neonate's cot	NA	NA	No E. coli or K. pneumoniae	NA	NA	NA	NA	NA	NA	NA	NA	Not done	NA	None
18	CIV10CE7	Ward surfaces	NA	NA	No E. coli or K. pneumoniae	NA	NA	NA	NA	NA	NA	NA	NA	Not done	NA	None
19	CIV10CE8	Ward surfaces	NA	NA	No E. coli or K. pneumoniae	NA	NA	NA	NA	NA	NA	NA	NA	Not done	NA	None
20	CIV10CE1	Ward surfaces	NA	Escherichia coli	E. coli	44994_1#79	NA	NA	NA	NA	NA	NA	ERR11507134	Done	NA	None
21	CIV10CE2	Ward surfaces	NA	Escherichia coli	E. coli	NA	NA	NA	NA	NA	NA	NA	NA	Not done	NA	None
22	CIV10CE3	Ward surfaces	NA	NA	No E. coli or K. pneumoniae	NA	NA	NA	NA	NA	NA	NA	NA	Not done	NA	None
23	CIV10CE4	Ward surfaces	NA	NA	No E. coli or K. pneumoniae	NA	NA	NA	NA	NA	NA	NA	NA	Not done	NA	None
24	CIV10CE5	Ward surfaces	NA	NA	No E. coli or K. pneumoniae	NA	NA	NA	NA	NA	NA	NA	NA	Not done	NA	None
25	CIV10DE6	Ward surfaces	NA	Escherichia coli	E. coli	44994_1#101	NA	NA	NA	NA	NA	NA	ERR11507148	Done	NA	None
26	CIV10DE8	Ward surfaces	NA	NA	No E. coli or K. pneumoniae	NA	NA	NA	NA	NA	NA	NA	NA	Not done	NA	None
27	CIV105E6	Ward surfaces	NA	NA	No E. coli or K. pneumoniae	NA	NA	NA	NA	NA	NA	NA	NA	Not done	NA	None
28	CIV105E9	Ward surfaces	NA	NA	No E. coli or K. pneumoniae	NA	43416_2#175	NA	NA	ERS9756077	NA	NA	NA	Not done	NA	1 K. pneumoniae
29	CIV105U1	Ward surfaces	NA	Escherichia coli	E. coli	44994_1#170	NA	NA	NA	NA	NA	NA	ERR11507201	Done	NA	None
30	CIV105E5	Ward surfaces	NA	Escherichia coli	E. coli	44994_1#130	NA	NA	NA	NA	NA	NA	ERR11507169	Done	NA	None
31	CIV106E7	Ward surfaces	NA	NA	No E. coli or K. pneumoniae	NA	NA	NA	NA	NA	NA	NA	NA	Not done	NA	None
32	CIV106E5	Ward surfaces	NA	Escherichia coli	E. coli	44994_1#10	NA	NA	NA	NA	NA	NA	ERR11507081	Done	NA	None
33	CIU10AB1	Neonate's cot	NA	Escherichia coli	E. coli	44994_1#246	NA	NA	NA	NA	NA	NA	ERR11507266	Done	NA	None
34	CIS10JB1	Neonate's cot	NA	Escherichia coli	E. coli	44994_1#132	NA	NA	NA	NA	NA	NA	ERR11507171	Done	NA	None
35	CIV10FE6	Ward surfaces	NA	NA	No E. coli or K. pneumoniae	NA	NA	NA	NA	NA	NA	NA	NA	Not done	NA	None
36	CIV10FE8	Ward surfaces	NA	NA	No E. coli or K. pneumoniae	NA	NA	NA	NA	NA	NA	NA	NA	Not done	NA	None
37	CIV10FE9	Ward surfaces	NA	NA	No E. coli or K. pneumoniae	NA	NA	NA	NA	NA	NA	NA	NA	Not done	NA	None
38	CIV10FU1	Ward surfaces	NA	Escherichia coli	E. coli	44994_1#102	NA	NA	NA	NA	NA	NA	ERR11507149	Done	NA	None
39	CIV10FE3	Ward surfaces	NA	NA	No E. coli or K. pneumoniae	NA	NA	NA	NA	NA	NA	NA	NA	Not done	NA	None
40	CIV10GU1	Ward surfaces	Klebsiella pneumoniae	NA	K. pneumoniae	42783_7#73	42756_2#195	NA	NA	ERS7958013	NA	NA	ERR10768081	Done	Yes	1 K. pneumoniae
41	CIV10GE4	Ward surfaces	NA	NA	No E. coli or K. pneumoniae	NA	NA	NA	NA	NA	NA	NA	NA	Not done	NA	None
42	CIV10GE5	Ward surfaces	NA	NA	No E. coli or K. pneumoniae	NA	NA	NA	NA	NA	NA	NA	NA	Not done	NA	None
43	CIV10HE6	Ward surfaces	Klebsiella pneumoniae	NA	K. pneumoniae	42783_7#75	NA	NA	NA	NA	NA	NA	ERR10768083	Done	NA	None
44	CIV109E8	Ward surfaces	NA	NA	No E. coli or K. pneumoniae	NA	NA	NA	NA	NA	NA	NA	NA	Not done	NA	None
45	CIV109E1	Ward surfaces	NA	Escherichia coli	E. coli	44994_1#55	NA	NA	NA	NA	NA	NA	ERR11507115	Done	NA	None
46	CIT107B1	Neonate's cot	Klebsiella pneumoniae	Escherichia coli	K. pneumoniae & E. coli	42783_7#68	42139_1#268	47963_2#15	NA	ERS7986155	ERS16233286	NA	ERR10768076	Done	No	2 K. pneumoniae
47	CIT108H1	Mother's hands	Klebsiella pneumoniae	NA	K. pneumoniae	44188_3#77	43416_2#137	NA	NA	ERS9756273	NA	NA	ERR11042749	Done	Yes	1 K. pneumoniae
48	CIS10GH1	Mother's hands	Klebsiella pneumoniae	NA	K. pneumoniae	41971_8#39	42070_1#242	NA	NA	ERS7986037	NA	NA	ERR10505535	Done	Yes	1 K. pneumoniae
49	CIT108B1	Neonate's cot	Klebsiella pneumoniae	NA	K. pneumoniae	44188_3#76	43416_2#125	NA	NA	ERS9756269	NA	NA	ERR11042748	Done	No	1 K. pneumoniae
50	CIT108S1	Neonate's stool	Klebsiella pneumoniae	Escherichia coli	K. pneumoniae & E. coli	44188_3#82	NA	NA	NA	NA	NA	NA	ERR11042754	Done	NA	None
51	CIT109S1	Neonate's stool	Klebsiella pneumoniae	NA	K. pneumoniae	44188_3#78	47963_2#231	NA	NA	ERS16233340	NA	NA	ERR11042750	Done	Yes	1 K. pneumoniae
52	CIV10CE9	Ward surfaces	Klebsiella pneumoniae	Escherichia coli	K. pneumoniae & E. coli	44188_3#79	NA	NA	NA	NA	NA	NA	ERR11042751	Done	NA	None
53	CIV10DE9	Ward surfaces	Klebsiella pneumoniae	Escherichia coli	K. pneumoniae & E. coli	44994_1#163	42756_3#107	NA	NA	ERS8065931	NA	NA	ERR11507194	Done	No	1 K. pneumoniae
54	CIV105E8	Ward surfaces	Klebsiella pneumoniae	Escherichia coli	K. pneumoniae & E. coli	44188_3#80	47963_2#359	NA	NA	ERS16233372	NA	NA	ERR11042752	Done	Yes	1 K. pneumoniae
55	CIV105E2	Ward surfaces	Klebsiella pneumoniae	NA	K. pneumoniae	44188_5#39	43416_2#166	NA	NA	ERS9756074	NA	NA	ERR11042902	Done	Yes	1 K. pneumoniae
56	CIV105E4	Ward surfaces	Klebsiella pneumoniae	NA	K. pneumoniae	44188_1#76	NA	NA	NA	NA	NA	NA	ERR11042658	Done	NA	None
57	CIV106E8	Ward surfaces	Klebsiella pneumoniae	NA	K. pneumoniae	44188_1#77	42756_3#113	NA	NA	ERS8065929	NA	NA	ERR11042659	Done	No	1 K. pneumoniae
58	CIV106U1	Ward surfaces	Klebsiella pneumoniae	NA	K. pneumoniae	44188_5#58	47963_2#321	NA	NA	ERS16233361	NA	NA	ERR11042921	Done	No	1 K. pneumoniae
59	CIV106E1	Ward surfaces	Klebsiella pneumoniae	Escherichia coli	K. pneumoniae & E. coli	44188_3#68	43416_2#202	NA	NA	ERS9756088	NA	NA	ERR11042740	Done	No	1 K. pneumoniae
60	CIV107E6	Ward surfaces	Klebsiella pneumoniae	Escherichia coli	K. pneumoniae & E. coli	42783_7#70	47963_2#190	NA	NA	ERS16233616	NA	NA	ERR10768078	Done	No	1 K. pneumoniae
61	CIU109H1	Mother's hands	Klebsiella pneumoniae	NA	K. pneumoniae	44188_3#72	NA	NA	NA	NA	NA	NA	ERR11042744	Done	NA	None
62	CIU109S1	Neonate's stool	Klebsiella pneumoniae	Escherichia coli	K. pneumoniae & E. coli	44188_3#70	43416_2#200	NA	NA	ERS9756295	NA	NA	ERR11042742	Done	Yes	1 K. pneumoniae
63	CIU10AS1	Neonate's stool	Klebsiella pneumoniae	Escherichia coli	K. pneumoniae & E. coli	NA	NA	NA	NA	NA	NA	NA	NA	Not done	NA	None
64	CIV10FE1	Ward surfaces	Klebsiella pneumoniae	NA	K. pneumoniae	41971_8#40	42756_2#144	NA	NA	ERS7958000	NA	NA	ERR10505536	Done	Yes	1 K. pneumoniae
65	CIV10FE2	Ward surfaces	Klebsiella pneumoniae	NA	K. pneumoniae	42783_7#71	42756_2#148	NA	NA	ERS7958001	NA	NA	ERR10768079	Done	Yes	1 K. pneumoniae
66	CIV10FE5	Ward surfaces	Klebsiella pneumoniae	NA	K. pneumoniae	41971_8#41	42756_2#184	NA	NA	ERS7958010	NA	NA	ERR10505537	Done	Yes	1 K. pneumoniae
67	CIV10GE6	Ward surfaces	Klebsiella pneumoniae	NA	K. pneumoniae	42783_7#72	NA	NA	NA	NA	NA	NA	ERR10768080	Done	NA	None
68	CIV10GE7	Ward surfaces	Klebsiella pneumoniae	NA	K. pneumoniae	41971_8#42	42756_2#191	NA	NA	ERS7958012	NA	NA	ERR10505538	Done	No	1 K. pneumoniae
69	CIV10GE3	Ward surfaces	Klebsiella pneumoniae	Escherichia coli	K. pneumoniae & E. coli	41971_8#43	42756_3#67	NA	NA	ERS8065916	NA	NA	ERR10505539	Done	No	1 K. pneumoniae
70	CIV109E6	Ward surfaces	Klebsiella pneumoniae	NA	K. pneumoniae	42783_7#76	42756_3#66	NA	NA	ERS8065915	NA	NA	ERR10768084	Done	Yes	1 K. pneumoniae
71	CIV10DE7	Ward surfaces	Klebsiella pneumoniae	NA	K. pneumoniae	44188_1#75	47963_2#43	NA	NA	ERS16233293	NA	NA	ERR11042657	Done	Yes	1 K. pneumoniae
72	CIV10GE1	Ward surfaces	Klebsiella pneumoniae	NA	K. pneumoniae	42783_7#74	NA	NA	NA	NA	NA	NA	ERR10768082	Done	NA	None
73	CIV106E2	Ward surfaces	Klebsiella pneumoniae	Escherichia coli	K. pneumoniae & E. coli	44188_5#41	47963_2#139	NA	NA	ERS16233316	NA	NA	ERR11042904	Done	No	1 K. pneumoniae
74	CIV109E9	Ward surfaces	Klebsiella pneumoniae	NA	K. pneumoniae	42783_7#77	47963_2#242	NA	NA	ERS16233626	NA	NA	ERR10768085	Done	No	1 K. pneumoniae
75	CIU108B1	Neonate's cot	NA	NA	No E. coli or K. pneumoniae	NA	NA	NA	NA	NA	NA	NA	NA	Not done	NA	None
76	CIV13IU1	Ward surfaces	Klebsiella pneumoniae	NA	K. pneumoniae	41802_7#66	42756_2#340	NA	NA	ERS7958176	NA	NA	ERR10491115	Done	Yes	1 K. pneumoniae
77	CIS101B1	Neonate's cot	NA	NA	No E. coli or K. pneumoniae	NA	NA	NA	NA	NA	NA	NA	NA	Not done	NA	None
78	CIV104E6	Ward surfaces	Klebsiella pneumoniae	Escherichia coli	K. pneumoniae & E. coli	NA	NA	NA	NA	NA	NA	NA	NA	Not done	NA	None
79	CIU10BH1	Mother's hands	NA	NA	No E. coli or K. pneumoniae	NA	NA	NA	NA	NA	NA	NA	NA	Not done	NA	None
80	CIV109E3	Ward surfaces	Klebsiella pneumoniae	NA	K. pneumoniae	42783_7#81	42756_2#181	NA	NA	ERS7958009	NA	NA	ERR10768089	Done	No	1 K. pneumoniae
81	CIV10LE8	Ward surfaces	NA	NA	No E. coli or K. pneumoniae	NA	NA	NA	NA	NA	NA	NA	NA	Not done	NA	None
82	CIV10ME7	Ward surfaces	NA	Escherichia coli	E. coli	NA	NA	NA	NA	NA	NA	NA	NA	Not done	NA	None
83	CIU10BB1	Neonate's cot	NA	NA	No E. coli or K. pneumoniae	NA	NA	NA	NA	NA	NA	NA	NA	Not done	NA	None
84	CIV10ME1	Ward surfaces	Klebsiella pneumoniae	Escherichia coli	K. pneumoniae & E. coli	44188_3#91	NA	NA	NA	NA	NA	NA	ERR11042763	Done	NA	None
85	CIV109E5	Ward surfaces	NA	NA	No E. coli or K. pneumoniae	NA	NA	NA	NA	NA	NA	NA	NA	Not done	NA	None
86	CIV10DE2	Ward surfaces	NA	NA	No E. coli or K. pneumoniae	NA	NA	NA	NA	NA	NA	NA	NA	Not done	NA	None
87	CIS13LH1	Mother's hands	NA	NA	No E. coli or K. pneumoniae	NA	NA	NA	NA	NA	NA	NA	NA	Not done	NA	None
88	CIV10JE5	Ward surfaces	NA	NA	No E. coli or K. pneumoniae	NA	NA	NA	NA	NA	NA	NA	NA	Not done	NA	None
89	CIV10LE9	Ward surfaces	Klebsiella pneumoniae	NA	K. pneumoniae	44188_3#94	47963_2#327	NA	NA	ERS16233364	NA	NA	ERR11042766	Done	Yes	1 K. pneumoniae
90	CIV10JE7	Ward surfaces	Klebsiella pneumoniae	NA	K. pneumoniae	44188_3#63	43416_2#114	NA	NA	ERS9756265	NA	NA	ERR11042735	Done	Yes	1 K. pneumoniae
91	CIV10NE6	Ward surfaces	Klebsiella pneumoniae	NA	K. pneumoniae	41971_8#49	42756_3#54	NA	NA	ERS8065911	NA	NA	ERR10505545	Done	Yes	1 K. pneumoniae
92	CIV109E4	Ward surfaces	NA	NA	No E. coli or K. pneumoniae	NA	NA	NA	NA	NA	NA	NA	NA	Not done	NA	None
93	CIV10KE6	Ward surfaces	NA	NA	No E. coli or K. pneumoniae	NA	NA	NA	NA	NA	NA	NA	NA	Not done	NA	None
94	CIV108E4	Ward surfaces	NA	NA	No E. coli or K. pneumoniae	NA	NA	NA	NA	NA	NA	NA	NA	Not done	NA	None
95	CIV108E5	Ward surfaces	NA	NA	No E. coli or K. pneumoniae	NA	NA	NA	NA	NA	NA	NA	NA	Not done	NA	None
96	CIV10DV1	Ward surfaces	NA	NA	No E. coli or K. pneumoniae	NA	NA	NA	NA	NA	NA	NA	NA	Not done	NA	None
97	CIV10DE1	Ward surfaces	NA	NA	No E. coli or K. pneumoniae	NA	NA	NA	NA	NA	NA	NA	NA	Not done	NA	None
98	CIV10DE4	Ward surfaces	NA	NA	No E. coli or K. pneumoniae	NA	NA	NA	NA	NA	NA	NA	NA	Not done	NA	None
99	CIV10DE5	Ward surfaces	Klebsiella pneumoniae	NA	K. pneumoniae	44188_3#73	NA	NA	NA	NA	NA	NA	ERR11042745	Done	NA	None
100	CIV10EE6	Ward surfaces	NA	NA	No E. coli or K. pneumoniae	NA	NA	NA	NA	NA	NA	NA	NA	Not done	NA	None
101	CIV10LE7	Ward surfaces	Klebsiella pneumoniae	NA	K. pneumoniae	44188_1#14	47963_2#212	NA	NA	ERS16233620	NA	NA	ERR11042596	Done	No	1 K. pneumoniae
102	CIV10LE1	Ward surfaces	NA	NA	No E. coli or K. pneumoniae	NA	NA	NA	NA	NA	NA	NA	NA	Not done	NA	None
103	CIV10LE5	Ward surfaces	NA	Escherichia coli	E. coli	44994_1#7	NA	NA	NA	NA	NA	NA	ERR11507078	Done	NA	None
104	CIV10ME8	Ward surfaces	NA	NA	No E. coli or K. pneumoniae	NA	NA	NA	NA	NA	NA	NA	NA	Not done	NA	None
105	CIV10ME9	Ward surfaces	Klebsiella pneumoniae	NA	K. pneumoniae	44188_3#67	43416_2#10	43416_2#220	NA	ERS9756021	ERS9756091	NA	ERR11042739	Done	Yes	2 K. pneumoniae
106	CIV10MU1	Ward surfaces	Klebsiella pneumoniae	NA	K. pneumoniae	44188_3#90	43416_2#61	NA	NA	ERS9756039	NA	NA	ERR11042762	Done	Yes	1 K. pneumoniae
107	CIV10ME3	Ward surfaces	NA	NA	No E. coli or K. pneumoniae	NA	NA	NA	NA	NA	NA	NA	NA	Not done	NA	None
108	CIV10ME5	Ward surfaces	NA	NA	No E. coli or K. pneumoniae	NA	NA	NA	NA	NA	NA	NA	NA	Not done	NA	None
109	CIV10IE6	Ward surfaces	NA	NA	No E. coli or K. pneumoniae	NA	NA	NA	NA	NA	NA	NA	NA	Not done	NA	None
110	CIV10IE8	Ward surfaces	NA	NA	No E. coli or K. pneumoniae	NA	NA	NA	NA	NA	NA	NA	NA	Not done	NA	None
111	CIV10IE2	Ward surfaces	NA	NA	No E. coli or K. pneumoniae	NA	NA	NA	NA	NA	NA	NA	NA	Not done	NA	None
112	CIV10JU1	Ward surfaces	NA	NA	No E. coli or K. pneumoniae	NA	NA	NA	NA	NA	NA	NA	NA	Not done	NA	None
113	CIV10JE3	Ward surfaces	NA	NA	No E. coli or K. pneumoniae	NA	NA	NA	NA	NA	NA	NA	NA	Not done	NA	None
114	CIT10BB1	Neonate's cot	NA	Escherichia coli	E. coli	44994_1#316	NA	NA	NA	NA	NA	NA	ERR11507317	Done	NA	None
115	CIT10CB1	Neonate's cot	NA	NA	No E. coli or K. pneumoniae	NA	NA	NA	NA	NA	NA	NA	NA	Not done	NA	None
116	CIV108E6	Ward surfaces	Klebsiella pneumoniae	NA	K. pneumoniae	42783_7#78	42756_3#60	NA	NA	ERS8065913	NA	NA	ERR10768086	Done	Yes	1 K. pneumoniae
117	CIV108E7	Ward surfaces	Klebsiella pneumoniae	NA	K. pneumoniae	41971_8#44	42756_2#169	NA	NA	ERS7958006	NA	NA	ERR10505540	Done	Yes	1 K. pneumoniae
118	CIV108E8	Ward surfaces	Klebsiella pneumoniae	NA	K. pneumoniae	41971_8#45	42756_2#173	NA	NA	ERS7958007	NA	NA	ERR10505541	Done	Yes	1 K. pneumoniae
119	CIV108U1	Ward surfaces	Klebsiella pneumoniae	NA	K. pneumoniae	42783_7#80	42756_2#177	NA	NA	ERS7958008	NA	NA	ERR10768088	Done	Yes	1 K. pneumoniae
120	CIV108E1	Ward surfaces	Klebsiella pneumoniae	NA	K. pneumoniae	41971_8#46	42756_2#154	NA	NA	ERS7958002	NA	NA	ERR10505542	Done	No	1 K. pneumoniae
121	CIV108E2	Ward surfaces	Klebsiella pneumoniae	Escherichia coli	K. pneumoniae & E. coli	41971_8#47	47963_2#299	NA	NA	ERS16233359	NA	NA	ERR10505543	Done	Yes	1 K. pneumoniae
122	CIV108E3	Ward surfaces	Klebsiella pneumoniae	NA	K. pneumoniae	41971_8#48	47963_2#353	NA	NA	ERS16233369	NA	NA	ERR10505544	Done	No	1 K. pneumoniae
123	CIV10DE3	Ward surfaces	Klebsiella pneumoniae	NA	K. pneumoniae	44188_3#71	43416_2#231	NA	NA	ERS9756097	NA	NA	ERR11042743	Done	No	1 K. pneumoniae
124	CIV10LE6	Ward surfaces	Klebsiella pneumoniae	Escherichia coli	K. pneumoniae & E. coli	44188_1#13	42756_3#116	NA	NA	ERS8065930	NA	NA	ERR11042595	Done	Yes	1 K. pneumoniae
125	CIV10LE2	Ward surfaces	Klebsiella pneumoniae	NA	K. pneumoniae	44188_3#9	43416_2#225	NA	NA	ERS9756093	NA	NA	ERR11042681	Done	No	1 K. pneumoniae
126	CIV10LE3	Ward surfaces	Klebsiella pneumoniae	NA	K. pneumoniae	44188_1#15	42756_3#122	NA	NA	ERS8065934	NA	NA	ERR11042597	Done	Yes	1 K. pneumoniae
127	CIV10LE4	Ward surfaces	Klebsiella pneumoniae	NA	K. pneumoniae	44188_1#16	47963_2#331	NA	NA	ERS16233366	NA	NA	ERR11042598	Done	Yes	1 K. pneumoniae
128	CIV10ME6	Ward surfaces	Klebsiella pneumoniae	NA	K. pneumoniae	44188_1#17	42756_3#127	NA	NA	ERS8065936	NA	NA	ERR11042599	Done	Yes	1 K. pneumoniae
129	CIV10ME2	Ward surfaces	Klebsiella pneumoniae	NA	K. pneumoniae	44188_3#7	43416_2#34	47963_2#335	NA	ERS9756030	ERS16233368	NA	ERR11042679	Done	Yes	2 K. pneumoniae
130	CIV10IE7	Ward surfaces	Klebsiella pneumoniae	NA	K. pneumoniae	44188_1#28	42756_3#131	NA	NA	ERS8065937	NA	NA	ERR11042610	Done	Yes	1 K. pneumoniae
131	CIV10IE1	Ward surfaces	Klebsiella pneumoniae	NA	K. pneumoniae	44188_3#65	NA	NA	NA	NA	NA	NA	ERR11042737	Done	NA	None
132	CIV10IE4	Ward surfaces	Klebsiella pneumoniae	NA	K. pneumoniae	44188_1#18	47963_2#363	NA	NA	ERS16233374	NA	NA	ERR11042600	Done	Yes	1 K. pneumoniae
133	CIV10IE5	Ward surfaces	Klebsiella pneumoniae	NA	K. pneumoniae	44188_3#64	NA	NA	NA	NA	NA	NA	ERR11042736	Done	NA	None
134	CIV10JE8	Ward surfaces	Klebsiella pneumoniae	NA	K. pneumoniae	44188_1#90	47963_2#323	NA	NA	ERS16233362	NA	NA	ERR11042672	Done	Yes	1 K. pneumoniae
135	CIV10JE9	Ward surfaces	Klebsiella pneumoniae	NA	K. pneumoniae	44188_3#87	43416_2#116	NA	NA	ERS9756266	NA	NA	ERR11042759	Done	Yes	1 K. pneumoniae
136	CIV10JE2	Ward surfaces	Klebsiella pneumoniae	NA	K. pneumoniae	44188_3#84	43416_2#119	NA	NA	ERS9756267	NA	NA	ERR11042756	Done	Yes	1 K. pneumoniae
137	CIU10BS1	Neonate's stool	Klebsiella pneumoniae	NA	K. pneumoniae	41971_8#50	42139_1#334	NA	NA	ERS7986220	NA	NA	ERR10505546	Done	No	1 K. pneumoniae
138	CIS10KB1	Neonate's cot	Klebsiella pneumoniae	NA	K. pneumoniae	41971_8#51	42139_1#314	NA	NA	ERS7986216	NA	NA	ERR10505547	Done	Yes	1 K. pneumoniae
139	CIS13LB1	Neonate's cot	Klebsiella pneumoniae	NA	K. pneumoniae	41971_8#52	42139_1#315	NA	NA	ERS7986217	NA	NA	ERR10505548	Done	Yes	1 K. pneumoniae
140	CIS13MB1	Neonate's cot	Klebsiella pneumoniae	NA	K. pneumoniae	42783_7#82	42139_1#332	NA	NA	ERS7986218	NA	NA	ERR10768090	Done	Yes	1 K. pneumoniae
141	CIS13MC1	Swaddling cloth	Klebsiella pneumoniae	NA	K. pneumoniae	42783_7#83	42139_1#302	NA	NA	ERS7986163	NA	NA	ERR10768091	Done	Yes	1 K. pneumoniae
142	CIS13MS1	Neonate's stool	Klebsiella pneumoniae	NA	K. pneumoniae	NA	42139_1#333	NA	NA	ERS7986219	NA	NA	NA	Not done	NA	1 K. pneumoniae
143	CIV108E9	Ward surfaces	Klebsiella pneumoniae	NA	K. pneumoniae	42783_7#79	42756_3#56	NA	NA	ERS8065912	NA	NA	ERR10768087	Done	Yes	1 K. pneumoniae
144	CIV10JE1	Ward surfaces	NA	NA	No E. coli or K. pneumoniae	NA	NA	NA	NA	NA	NA	NA	NA	Not done	NA	None
145	CIS13QH1	Mother's hands	NA	NA	No E. coli or K. pneumoniae	NA	NA	NA	NA	NA	NA	NA	NA	Not done	NA	None
146	CIV10ME4	Ward surfaces	Klebsiella pneumoniae	Escherichia coli	K. pneumoniae & E. coli	44188_3#66	47963_2#69	NA	NA	ERS16233297	NA	NA	ERR11042738	Done	Yes	1 K. pneumoniae
147	CIS144C1	Swaddling cloth	NA	Escherichia coli	E. coli	44994_1#302	NA	NA	NA	NA	NA	NA	ERR11507311	Done	NA	None
148	CIS14QS1	Neonate's stool	Klebsiella pneumoniae	NA	K. pneumoniae	41971_8#5	42139_1#275	NA	NA	ERS7986203	NA	NA	ERR10505501	Done	Yes	1 K. pneumoniae
149	CIS13PB1	Neonate's cot	Klebsiella pneumoniae	NA	K. pneumoniae	41971_8#66	NA	NA	NA	NA	NA	NA	ERR10505562	Done	NA	None
150	CIV10PE9	Ward surfaces	NA	NA	No E. coli or K. pneumoniae	NA	NA	NA	NA	NA	NA	NA	NA	Not done	NA	None
151	CIV102E4	Ward surfaces	NA	Escherichia coli	E. coli	44994_1#42	NA	NA	NA	NA	NA	NA	ERR11507105	Done	NA	None
152	CIU10CH1	Mother's hands	NA	Escherichia coli	E. coli	44994_1#100	NA	NA	NA	NA	NA	NA	ERR11507147	Done	NA	None
153	CIU10CB1	Neonate's cot	NA	Escherichia coli	E. coli	44994_1#245	NA	NA	NA	NA	NA	NA	ERR11507265	Done	NA	None
154	CIU10CS1	Neonate's stool	NA	Escherichia coli	E. coli	44994_1#202	NA	NA	NA	NA	NA	NA	ERR11507225	Done	NA	None
155	CIU10CS2	Mother's stool	NA	Escherichia coli	E. coli	44994_1#140	NA	NA	NA	NA	NA	NA	ERR11507179	Done	NA	None
156	CIV102E6	Ward surfaces	NA	Escherichia coli	E. coli	44994_1#271	NA	NA	NA	NA	NA	NA	ERR11507288	Done	NA	None
157	CIV102E7	Ward surfaces	NA	NA	No E. coli or K. pneumoniae	NA	NA	NA	NA	NA	NA	NA	NA	Not done	NA	None
158	CIV102E8	Ward surfaces	NA	NA	No E. coli or K. pneumoniae	NA	NA	NA	NA	NA	NA	NA	NA	Not done	NA	None
159	CIV102E9	Ward surfaces	NA	NA	No E. coli or K. pneumoniae	NA	NA	NA	NA	NA	NA	NA	NA	Not done	NA	None
160	CIV102E1	Ward surfaces	NA	NA	No E. coli or K. pneumoniae	NA	NA	NA	NA	NA	NA	NA	NA	Not done	NA	None
161	CIV102E2	Ward surfaces	NA	NA	No E. coli or K. pneumoniae	NA	NA	NA	NA	NA	NA	NA	NA	Not done	NA	None
162	CIV103E7	Ward surfaces	Klebsiella pneumoniae	NA	K. pneumoniae	42783_7#84	42756_2#243	NA	NA	ERS7958025	NA	NA	ERR10768092	Done	No	1 K. pneumoniae
163	CIV103E9	Ward surfaces	NA	NA	No E. coli or K. pneumoniae	NA	NA	NA	NA	NA	NA	NA	NA	Not done	NA	None
164	CIV103U1	Ward surfaces	NA	NA	No E. coli or K. pneumoniae	NA	NA	NA	NA	NA	NA	NA	NA	Not done	NA	None
165	CIV103E1	Ward surfaces	Klebsiella pneumoniae	Escherichia coli	K. pneumoniae & E. coli	42783_7#85	42756_2#227	NA	NA	ERS7958020	NA	NA	ERR10768093	Done	Yes	1 K. pneumoniae
166	CIV103E4	Ward surfaces	Klebsiella pneumoniae	NA	K. pneumoniae	41971_8#57	47963_2#297	NA	NA	ERS16233357	NA	NA	ERR10505553	Done	Yes	1 K. pneumoniae
167	CIV103E5	Ward surfaces	NA	NA	No E. coli or K. pneumoniae	NA	NA	NA	NA	NA	NA	NA	NA	Not done	NA	None
168	CIS13NS1	Neonate's stool	NA	NA	No E. coli or K. pneumoniae	NA	NA	NA	NA	NA	NA	NA	NA	Not done	NA	None
169	CIT10DH1	Mother's hands	Klebsiella pneumoniae	Escherichia coli	K. pneumoniae & E. coli	41971_8#61	42070_1#190	NA	NA	ERS7986027	NA	NA	ERR10505557	Done	Yes	1 K. pneumoniae
170	CIS13QC1	Swaddling cloth	NA	NA	No E. coli or K. pneumoniae	NA	NA	NA	NA	NA	NA	NA	NA	Not done	NA	None
171	CIS13QS1	Neonate's stool	NA	NA	No E. coli or K. pneumoniae	NA	NA	NA	NA	NA	NA	NA	NA	Not done	NA	None
172	CIS13PH1	Mother's hands	NA	NA	No E. coli or K. pneumoniae	NA	NA	NA	NA	NA	NA	NA	NA	Not done	NA	None
173	CIV10PE6	Ward surfaces	NA	Escherichia coli	E. coli	44994_1#48	NA	NA	NA	NA	NA	NA	ERR11507111	Done	NA	None
174	CIV10PE7	Ward surfaces	NA	NA	No E. coli or K. pneumoniae	NA	NA	NA	NA	NA	NA	NA	NA	Not done	NA	None
175	CIV10PE8	Ward surfaces	NA	NA	No E. coli or K. pneumoniae	NA	NA	NA	NA	NA	NA	NA	NA	Not done	NA	None
176	CIV10PU1	Ward surfaces	NA	NA	No E. coli or K. pneumoniae	NA	NA	NA	NA	NA	NA	NA	NA	Not done	NA	None
177	CIV10PE1	Ward surfaces	NA	NA	No E. coli or K. pneumoniae	NA	NA	NA	NA	NA	NA	NA	NA	Not done	NA	None
178	CIV10PE3	Ward surfaces	NA	NA	No E. coli or K. pneumoniae	NA	NA	NA	NA	NA	NA	NA	NA	Not done	NA	None
179	CIV10PE5	Ward surfaces	Klebsiella pneumoniae	Escherichia coli	K. pneumoniae & E. coli	41971_8#69	42756_2#258	NA	NA	ERS7958029	NA	NA	ERR10505565	Done	Yes	1 K. pneumoniae
180	CIV10QE9	Ward surfaces	NA	Escherichia coli	E. coli	44994_1#23	NA	NA	NA	NA	NA	NA	ERR11507091	Done	NA	None
181	CIV10QE6	Ward surfaces	NA	Escherichia coli	E. coli	44994_1#166	NA	NA	NA	NA	NA	NA	ERR11507197	Done	NA	None
182	CIV10QE5	Ward surfaces	NA	NA	No E. coli or K. pneumoniae	NA	NA	NA	NA	NA	NA	NA	NA	Not done	NA	None
183	CIV10RE6	Ward surfaces	NA	Escherichia coli	E. coli	44994_1#183	NA	NA	NA	NA	NA	NA	ERR11507211	Done	NA	None
184	CIV10QE4	Ward surfaces	Klebsiella pneumoniae	NA	K. pneumoniae	42783_7#87	42756_2#269	NA	NA	ERS7958032	NA	NA	ERR10768095	Done	Yes	1 K. pneumoniae
185	CIV10SE6	Ward surfaces	NA	NA	No E. coli or K. pneumoniae	NA	NA	NA	NA	NA	NA	NA	NA	Not done	NA	None
186	CIV10SE8	Ward surfaces	NA	Escherichia coli	E. coli	44994_1#206	NA	NA	NA	NA	NA	NA	ERR11507229	Done	NA	None
187	CIV10SU1	Ward surfaces	NA	NA	No E. coli or K. pneumoniae	NA	NA	NA	NA	NA	NA	NA	NA	Not done	NA	None
188	CIV10SE1	Ward surfaces	NA	NA	No E. coli or K. pneumoniae	NA	NA	NA	NA	NA	NA	NA	NA	Not done	NA	None
189	CIV10SE3	Ward surfaces	NA	Escherichia coli	E. coli	44994_1#134	NA	NA	NA	NA	NA	NA	ERR11507173	Done	NA	None
190	CIV10SE4	Ward surfaces	NA	Escherichia coli	E. coli	44994_1#104	NA	NA	NA	NA	NA	NA	ERR11507151	Done	NA	None
191	CIV10TE7	Ward surfaces	NA	NA	No E. coli or K. pneumoniae	NA	NA	NA	NA	NA	NA	NA	NA	Not done	NA	None
192	CIV102U1	Ward surfaces	Klebsiella pneumoniae	NA	K. pneumoniae	41971_8#54	42756_3#70	NA	NA	ERS8065918	NA	NA	ERR10505550	Done	Yes	1 K. pneumoniae
193	CIV102E5	Ward surfaces	Klebsiella pneumoniae	NA	K. pneumoniae	41971_8#55	47963_2#295	NA	NA	ERS16233356	NA	NA	ERR10505551	Done	Yes	1 K. pneumoniae
194	CIV103E8	Ward surfaces	Klebsiella pneumoniae	NA	K. pneumoniae	41971_8#56	42756_2#250	NA	NA	ERS7958027	NA	NA	ERR10505552	Done	No	1 K. pneumoniae
195	CIV103E2	Ward surfaces	Klebsiella pneumoniae	NA	K. pneumoniae	41971_8#58	42756_2#230	42756_2#235	NA	ERS7958022	ERS7958024	NA	ERR10505554	Done	Yes	2 K. pneumoniae
196	CIS13NS2	Mother's stool	Klebsiella pneumoniae	NA	K. pneumoniae	41971_8#60	42139_1#304	NA	NA	ERS7986164	NA	NA	ERR10505556	Done	Yes	1 K. pneumoniae
197	CIT10DS2	Mother's stool	Klebsiella pneumoniae	Escherichia coli	K. pneumoniae & E. coli	41971_8#64	42139_1#331	NA	NA	ERS7986171	NA	NA	ERR10505560	Done	No	1 K. pneumoniae
198	CIV10PE2	Ward surfaces	Klebsiella pneumoniae	NA	K. pneumoniae	41971_8#67	42756_3#48	47963_2#325	NA	ERS8065909	ERS16233363	NA	ERR10505563	Done	Yes	2 K. pneumoniae
199	CIV10PE4	Ward surfaces	Klebsiella pneumoniae	Escherichia coli	K. pneumoniae & E. coli	41971_8#68	42756_2#253	NA	NA	ERS7958028	NA	NA	ERR10505564	Done	Yes	1 K. pneumoniae
200	CIV10QE2	Ward surfaces	Klebsiella pneumoniae	NA	K. pneumoniae	41971_8#70	42756_2#265	NA	NA	ERS7958031	NA	NA	ERR10505566	Done	Yes	1 K. pneumoniae
201	CIV10QE1	Ward surfaces	Klebsiella pneumoniae	NA	K. pneumoniae	42783_7#86	42756_2#261	NA	NA	ERS7958030	NA	NA	ERR10768094	Done	Yes	1 K. pneumoniae
202	CIV10QE8	Ward surfaces	Klebsiella pneumoniae	Escherichia coli	K. pneumoniae & E. coli	41971_8#71	47963_2#244	NA	NA	ERS16233628	NA	NA	ERR10505567	Done	Yes	1 K. pneumoniae
203	CIV10TE1	Ward surfaces	Klebsiella pneumoniae	NA	K. pneumoniae	44188_1#78	42756_3#139	NA	NA	ERS8065940	NA	NA	ERR11042660	Done	Yes	1 K. pneumoniae
204	CIV10SE7	Ward surfaces	Klebsiella pneumoniae	NA	K. pneumoniae	44188_3#6	47963_2#235	NA	NA	ERS16233342	NA	NA	ERR11042678	Done	Yes	1 K. pneumoniae
205	CIV10SE9	Ward surfaces	Klebsiella pneumoniae	NA	K. pneumoniae	44188_3#75	NA	NA	NA	NA	NA	NA	ERR11042747	Done	NA	None
206	CIV10TE6	Ward surfaces	Klebsiella pneumoniae	NA	K. pneumoniae	44188_3#88	47963_2#267	NA	NA	ERS16233351	NA	NA	ERR11042760	Done	Yes	1 K. pneumoniae
207	CIV10TE8	Ward surfaces	Klebsiella pneumoniae	Escherichia coli	K. pneumoniae & E. coli	44188_3#89	47963_2#259	NA	NA	ERS16233347	NA	NA	ERR11042761	Done	Yes	1 K. pneumoniae
208	CIS155S2	Mother's stool	Klebsiella pneumoniae	Escherichia coli	K. pneumoniae & E. coli	41802_7#90	NA	NA	NA	NA	NA	NA	ERR10491139	Done	NA	None
209	CIT108S2	Mother's stool	NA	Escherichia coli	E. coli	NA	NA	NA	NA	NA	NA	NA	NA	Not done	NA	None
210	CIT10FS1	Neonate's stool	Klebsiella pneumoniae	NA	K. pneumoniae	44188_1#11	42139_1#277	NA	NA	ERS7986204	NA	NA	ERR11042593	Done	No	1 K. pneumoniae
211	CIT152S2	Mother's stool	NA	Escherichia coli	E. coli	44994_1#257	NA	NA	NA	NA	NA	NA	ERR11507277	Done	NA	None
212	CIT154B1	Neonate's cot	NA	NA	No E. coli or K. pneumoniae	NA	NA	NA	NA	NA	NA	NA	NA	Not done	NA	None
213	CIU109B1	Neonate's cot	NA	NA	No E. coli or K. pneumoniae	NA	NA	NA	NA	NA	NA	NA	NA	Not done	NA	None
214	CIV102E3	Ward surfaces	NA	NA	No E. coli or K. pneumoniae	NA	NA	NA	NA	NA	NA	NA	NA	Not done	NA	None
215	CIT10DS1	Neonate's stool	Klebsiella pneumoniae	Escherichia coli	K. pneumoniae & E. coli	41971_8#63	42070_1#184	NA	NA	ERS7986024	NA	NA	ERR10505559	Done	Yes	1 K. pneumoniae
216	CIU10DB1	Neonate's cot	Klebsiella pneumoniae	NA	K. pneumoniae	41971_8#53	42070_1#216	NA	NA	ERS7986032	NA	NA	ERR10505549	Done	Yes	1 K. pneumoniae
217	CIS13NB1	Neonate's cot	Klebsiella pneumoniae	NA	K. pneumoniae	41971_8#59	42070_1#214	NA	NA	ERS7986031	NA	NA	ERR10505555	Done	Yes	1 K. pneumoniae
218	CIT10DB1	Neonate's cot	Klebsiella pneumoniae	Escherichia coli	K. pneumoniae & E. coli	41971_8#62	42070_1#188	NA	NA	ERS7986026	NA	NA	ERR10505558	Done	Yes	1 K. pneumoniae
219	CIS13QB1	Neonate's cot	Klebsiella pneumoniae	NA	K. pneumoniae	41971_8#65	42070_1#180	NA	NA	ERS7986021	NA	NA	ERR10505561	Done	No	1 K. pneumoniae
220	CIV103E3	Ward surfaces	NA	NA	No E. coli or K. pneumoniae	NA	NA	NA	NA	NA	NA	NA	NA	Not done	NA	None
221	CIT10KB1	Neonate's cot	Klebsiella pneumoniae	NA	K. pneumoniae	41802_7#21	42139_1#64	NA	NA	ERS7986249	NA	NA	ERR10491070	Done	Yes	1 K. pneumoniae
222	CIS13RB1	Neonate's cot	NA	NA	No E. coli or K. pneumoniae	NA	NA	NA	NA	NA	NA	NA	NA	Not done	NA	None
223	CIV10VE9	Ward surfaces	NA	NA	No E. coli or K. pneumoniae	NA	NA	NA	NA	NA	NA	NA	NA	Not done	NA	None
224	CIV10TE3	Ward surfaces	NA	NA	No E. coli or K. pneumoniae	NA	NA	NA	NA	NA	NA	NA	NA	Not done	NA	None
225	CIV10TE2	Ward surfaces	Klebsiella pneumoniae	Escherichia coli	K. pneumoniae & E. coli	44188_3#8	NA	NA	NA	NA	NA	NA	ERR11042680	Done	NA	None
226	CIV10TE4	Ward surfaces	NA	Escherichia coli	E. coli	44994_1#196	NA	NA	NA	NA	NA	NA	ERR11507219	Done	NA	None
227	CIU10EB1	Neonate's cot	NA	NA	No E. coli or K. pneumoniae	NA	NA	NA	NA	NA	NA	NA	NA	Not done	NA	None
228	CIT10EB1	Neonate's cot	NA	NA	No E. coli or K. pneumoniae	NA	NA	NA	NA	NA	NA	NA	NA	Not done	NA	None
229	CIS13TB1	Neonate's cot	NA	NA	No E. coli or K. pneumoniae	NA	NA	NA	NA	NA	NA	NA	NA	Not done	NA	None
230	CIV10UE6	Ward surfaces	NA	NA	No E. coli or K. pneumoniae	NA	NA	NA	NA	NA	NA	NA	NA	Not done	NA	None
231	CIV10UE7	Ward surfaces	NA	NA	No E. coli or K. pneumoniae	NA	NA	NA	NA	NA	NA	NA	NA	Not done	NA	None
232	CIV10UE9	Ward surfaces	NA	NA	No E. coli or K. pneumoniae	NA	NA	NA	NA	NA	NA	NA	NA	Not done	NA	None
233	CIV10VE8	Ward surfaces	Klebsiella pneumoniae	NA	K. pneumoniae	41971_8#79	NA	NA	NA	NA	NA	NA	ERR10505575	Done	NA	None
234	CIV10VE1	Ward surfaces	Klebsiella pneumoniae	Escherichia coli	K. pneumoniae & E. coli	41971_8#80	47963_2#169	NA	NA	ERS16233323	NA	NA	ERR10505576	Done	Yes	1 K. pneumoniae
235	CIV10VE3	Ward surfaces	NA	Escherichia coli	E. coli	44994_1#292	NA	NA	NA	NA	NA	NA	ERR11507301	Done	NA	None
236	CIV10VU1	Ward surfaces	NA	NA	No E. coli or K. pneumoniae	NA	NA	NA	NA	NA	NA	NA	NA	Not done	NA	None
237	CIV10VE5	Ward surfaces	NA	NA	No E. coli or K. pneumoniae	NA	NA	NA	NA	NA	NA	NA	NA	Not done	NA	None
238	CIS13VB1	Neonate's cot	NA	NA	No E. coli or K. pneumoniae	NA	NA	NA	NA	NA	NA	NA	NA	Not done	NA	None
239	CIT10GB1	Neonate's cot	Klebsiella pneumoniae	NA	K. pneumoniae	41802_7#6	42139_1#56	NA	NA	ERS7986245	NA	NA	ERR10491055	Done	No	1 K. pneumoniae
240	CIT10JB1	Neonate's cot	NA	NA	No E. coli or K. pneumoniae	NA	NA	NA	NA	NA	NA	NA	NA	Not done	NA	None
241	CIV10XU1	Ward surfaces	NA	NA	No E. coli or K. pneumoniae	NA	NA	NA	NA	NA	NA	NA	NA	Not done	NA	None
242	CIV10XE1	Ward surfaces	NA	Escherichia coli	E. coli	NA	NA	NA	NA	NA	NA	NA	NA	Not done	NA	None
243	CIV10TE9	Ward surfaces	Klebsiella pneumoniae	Escherichia coli	K. pneumoniae & E. coli	44188_4#1	43416_2#90	NA	NA	ERS9756048	NA	NA	ERR11042769	Done	Yes	1 K. pneumoniae
244	CIU10ES1	Neonate's stool	Klebsiella pneumoniae	Escherichia coli	K. pneumoniae & E. coli	42783_7#88	42139_1#294	NA	NA	ERS7986159	NA	NA	ERR10768096	Done	No	1 K. pneumoniae
245	CIU10ES2	Mother's stool	Klebsiella pneumoniae	Escherichia coli	K. pneumoniae & E. coli	42783_7#89	42070_1#282	NA	NA	ERS7986049	NA	NA	ERR10768097	Done	NA	1 K. pneumoniae
246	CIT10EH1	Mother's hands	Klebsiella pneumoniae	NA	K. pneumoniae	41971_8#72	42070_1#280	NA	NA	ERS7986048	NA	NA	ERR10505568	Done	NA	1 K. pneumoniae
247	CIT10ES1	Neonate's stool	Klebsiella pneumoniae	NA	K. pneumoniae	41971_8#73	42139_1#270	NA	NA	ERS7986154	NA	NA	ERR10505569	Done	No	1 K. pneumoniae
248	CIT10FB1	Neonate's cot	Klebsiella pneumoniae	NA	K. pneumoniae	41971_8#74	42139_1#272	NA	NA	ERS7986153	NA	NA	ERR10505570	Done	No	1 K. pneumoniae
249	CIU10FS2	Mother's stool	Klebsiella pneumoniae	Escherichia coli	K. pneumoniae & E. coli	41802_7#2	42070_1#248	NA	NA	ERS7986040	NA	NA	ERR10491051	Done	NA	1 K. pneumoniae
250	CIS13RS2	Mother's stool	Klebsiella pneumoniae	NA	K. pneumoniae	41802_7#3	42139_1#319	NA	NA	ERS7986166	NA	NA	ERR10491052	Done	No	1 K. pneumoniae
251	CIV10UE8	Ward surfaces	Klebsiella pneumoniae	NA	K. pneumoniae	41971_8#77	47963_2#265	NA	NA	ERS16233349	NA	NA	ERR10505573	Done	No	1 K. pneumoniae
252	CIV10UE5	Ward surfaces	Klebsiella pneumoniae	Escherichia coli	K. pneumoniae & E. coli	41802_7#4	47963_2#269	47963_2#301	NA	ERS16233350	ERS16233358	NA	ERR10491053	Done	Yes	2 K. pneumoniae
253	CIV10VE6	Ward surfaces	Klebsiella pneumoniae	NA	K. pneumoniae	41971_8#78	42756_2#288	NA	NA	ERS7958037	NA	NA	ERR10505574	Done	Yes	1 K. pneumoniae
254	CIV10VE7	Ward surfaces	Klebsiella pneumoniae	NA	K. pneumoniae	41802_7#5	42756_2#293	NA	NA	ERS7958038	NA	NA	ERR10491054	Done	Yes	1 K. pneumoniae
255	CIV10VE4	Ward surfaces	Klebsiella pneumoniae	NA	K. pneumoniae	41971_8#81	47963_2#263	NA	NA	ERS16233348	NA	NA	ERR10505577	Done	Yes	1 K. pneumoniae
256	CIT10GS2	Mother's stool	Klebsiella pneumoniae	Escherichia coli	K. pneumoniae & E. coli	41802_7#7	42139_1#325	NA	NA	ERS7986169	NA	NA	ERR10491056	Done	NA	1 K. pneumoniae
257	CIU10GH1	Mother's hands	Klebsiella pneumoniae	Escherichia coli	K. pneumoniae & E. coli	41971_8#82	42756_2#168	NA	NA	ERS7958094	NA	NA	ERR10505578	Done	NA	1 K. pneumoniae
258	CIU10GS2	Mother's stool	Klebsiella pneumoniae	Escherichia coli	K. pneumoniae & E. coli	41802_7#9	42139_1#327	NA	NA	ERS7986170	NA	NA	ERR10491058	Done	NA	1 K. pneumoniae
259	CIS13UB1	Neonate's cot	Klebsiella pneumoniae	Escherichia coli	K. pneumoniae & E. coli	41802_7#10	42139_1#358	NA	NA	ERS7986228	NA	NA	ERR10491059	Done	Yes	1 K. pneumoniae
260	CIS13WB1	Neonate's cot	Klebsiella pneumoniae	NA	K. pneumoniae	41971_8#83	42139_1#359	NA	NA	ERS7986230	NA	NA	ERR10505579	Done	Yes	1 K. pneumoniae
261	CIS13WH1	Mother's hands	Klebsiella pneumoniae	NA	K. pneumoniae	41802_7#12	47963_2#257	NA	NA	ERS16233345	NA	NA	ERR10491061	Done	Yes	1 K. pneumoniae
262	CIS13WS2	Mother's stool	Klebsiella pneumoniae	NA	K. pneumoniae	41802_7#14	42756_2#153	NA	NA	ERS7958089	NA	NA	ERR10491063	Done	Yes	1 K. pneumoniae
263	CIT10IB1	Neonate's cot	Klebsiella pneumoniae	NA	K. pneumoniae	41802_7#15	42139_1#58	NA	NA	ERS7986246	NA	NA	ERR10491064	Done	Yes	1 K. pneumoniae
264	CIT10IH1	Mother's hands	Klebsiella pneumoniae	NA	K. pneumoniae	44188_3#92	42756_2#161	NA	NA	ERS7958091	NA	NA	ERR11042764	Done	Yes	1 K. pneumoniae
265	CIT10IS1	Neonate's stool	Klebsiella pneumoniae	NA	K. pneumoniae	41971_8#84	42139_1#60	47963_2#97	NA	ERS7986247	ERS16233303	NA	ERR10505580	Done	Yes	2 K. pneumoniae
266	CIT10IS2	Mother's stool	Klebsiella pneumoniae	Escherichia coli	K. pneumoniae & E. coli	41971_8#85	42139_1#353	NA	NA	ERS7986179	NA	NA	ERR10505581	Done	NA	1 K. pneumoniae
267	CIU10HH1	Mother's hands	Klebsiella pneumoniae	NA	K. pneumoniae	41802_7#17	42756_2#176	NA	NA	ERS7958095	NA	NA	ERR10491066	Done	Yes	1 K. pneumoniae
268	CIU10HS1	Neonate's stool	Klebsiella pneumoniae	NA	K. pneumoniae	41802_7#18	42139_1#84	NA	NA	ERS7986251	NA	NA	ERR10491067	Done	Yes	1 K. pneumoniae
269	CIT10KH1	Mother's hands	Klebsiella pneumoniae	NA	K. pneumoniae	41971_8#87	42756_2#183	NA	NA	ERS7958098	NA	NA	ERR10505583	Done	Yes	1 K. pneumoniae
270	CIT10KS1	Neonate's stool	Klebsiella pneumoniae	NA	K. pneumoniae	41802_7#22	42139_1#82	NA	NA	ERS7986250	NA	NA	ERR10491071	Done	No	1 K. pneumoniae
271	CIT10KS2	Mother's stool	Klebsiella pneumoniae	Escherichia coli	K. pneumoniae & E. coli	41971_8#88	42139_1#349	NA	NA	ERS7986177	NA	NA	ERR10505584	Done	NA	1 K. pneumoniae
272	CIS13YB1	Neonate's cot	Klebsiella pneumoniae	NA	K. pneumoniae	44188_1#9	42139_1#361	NA	NA	ERS7986231	NA	NA	ERR11042591	Done	Yes	1 K. pneumoniae
273	CIT10JS1	Neonate's stool	Klebsiella pneumoniae	NA	K. pneumoniae	44188_1#72	42139_1#62	NA	NA	ERS7986248	NA	NA	ERR11042654	Done	Yes	1 K. pneumoniae
274	CIT10JS2	Mother's stool	Klebsiella pneumoniae	Escherichia coli	K. pneumoniae & E. coli	44994_1#237	42139_1#345	NA	NA	ERS7986175	NA	NA	ERR11507257	Done	NA	1 K. pneumoniae
275	CIS141B1	Neonate's cot	Klebsiella pneumoniae	Escherichia coli	K. pneumoniae & E. coli	41971_8#89	42139_1#360	NA	NA	ERS7986229	NA	NA	ERR10505585	Done	Yes	1 K. pneumoniae
276	CIS142B1	Neonate's cot	Klebsiella pneumoniae	NA	K. pneumoniae	44994_1#319	43416_2#84	NA	NA	ERS9756046	NA	NA	ERR11507320	Done	No	1 K. pneumoniae
277	CIV10XE6	Ward surfaces	Klebsiella pneumoniae	NA	K. pneumoniae	44188_1#19	42756_3#143	NA	NA	ERS8065941	NA	NA	ERR11042601	Done	Yes	1 K. pneumoniae
278	CIV10XE8	Ward surfaces	Klebsiella pneumoniae	NA	K. pneumoniae	44188_3#93	43416_2#28	NA	NA	ERS9756028	NA	NA	ERR11042765	Done	Yes	1 K. pneumoniae
279	CIV10XE9	Ward surfaces	Klebsiella pneumoniae	Escherichia coli	K. pneumoniae & E. coli	44188_3#58	43416_2#52	NA	NA	ERS9756036	NA	NA	ERR11042730	Done	Yes	1 K. pneumoniae
280	CIV10AE2	Ward surfaces	NA	NA	No E. coli or K. pneumoniae	NA	NA	NA	NA	NA	NA	NA	NA	Not done	NA	None
281	CIV10AE4	Ward surfaces	NA	NA	No E. coli or K. pneumoniae	NA	NA	NA	NA	NA	NA	NA	NA	Not done	NA	None
282	CIV10AE7	Ward surfaces	NA	NA	No E. coli or K. pneumoniae	NA	NA	NA	NA	NA	NA	NA	NA	Not done	NA	None
283	CIU10FS1	Neonate's stool	Klebsiella pneumoniae	NA	K. pneumoniae	41802_7#1	42070_1#250	NA	NA	ERS7986041	NA	NA	ERR10491050	Done	Yes	1 K. pneumoniae
284	CIU10FB1	Neonate's cot	Klebsiella pneumoniae	NA	K. pneumoniae	41971_8#76	42070_1#254	NA	NA	ERS7986044	NA	NA	ERR10505572	Done	Yes	1 K. pneumoniae
285	CIT10FH1	Mother's hands	Klebsiella pneumoniae	NA	K. pneumoniae	42783_7#90	42070_1#274	NA	NA	ERS7986045	NA	NA	ERR10768098	Done	Yes	1 K. pneumoniae
286	CIU10FH1	Mother's hands	Klebsiella pneumoniae	NA	K. pneumoniae	42783_7#91	42070_1#252	NA	NA	ERS7986042	NA	NA	ERR10768099	Done	Yes	1 K. pneumoniae
287	CIT10FS2	Mother's stool	Klebsiella pneumoniae	Escherichia coli	K. pneumoniae & E. coli	41971_8#75	42070_1#276	NA	NA	ERS7986046	NA	NA	ERR10505571	Done	Yes	1 K. pneumoniae
288	CIS13WS1	Neonate's stool	Klebsiella pneumoniae	NA	K. pneumoniae	41802_7#13	42070_2#115	NA	NA	ERS7985600	NA	NA	ERR10491062	Done	Yes	1 K. pneumoniae
289	CIS142S1	Neonate's stool	NA	NA	No E. coli or K. pneumoniae	NA	NA	NA	NA	NA	NA	NA	NA	Not done	NA	None
290	CIU10GB1	Neonate's cot	Klebsiella pneumoniae	Escherichia coli	K. pneumoniae & E. coli	41802_7#8	42070_1#244	NA	NA	ERS7986035	NA	NA	ERR10491057	Done	No	1 K. pneumoniae
291	CIT10HB1	Neonate's cot	Klebsiella pneumoniae	NA	K. pneumoniae	41802_7#11	42139_1#285	NA	NA	ERS7986209	NA	NA	ERR10491060	Done	Yes	1 K. pneumoniae
292	CIU10HB1	Neonate's cot	Klebsiella pneumoniae	Escherichia coli	K. pneumoniae & E. coli	41971_8#86	42070_2#147	NA	NA	ERS7985608	NA	NA	ERR10505582	Done	Yes	1 K. pneumoniae
293	CIS140B1	Neonate's cot	Klebsiella pneumoniae	NA	K. pneumoniae	41802_7#20	42070_2#89	NA	NA	ERS7985595	NA	NA	ERR10491069	Done	Yes	1 K. pneumoniae
294	CIU10HS2	Mother's stool	Klebsiella pneumoniae	NA	K. pneumoniae	41802_7#19	47963_2#173	NA	NA	ERS16233324	NA	NA	ERR10491068	Done	Yes	1 K. pneumoniae
295	CIV10JE4	Ward surfaces	NA	NA	No E. coli or K. pneumoniae	NA	NA	NA	NA	NA	NA	NA	NA	Not done	NA	None
296	CIV113U1	Ward surfaces	NA	NA	No E. coli or K. pneumoniae	NA	NA	NA	NA	NA	NA	NA	NA	Not done	NA	None
297	CIV10YE2	Ward surfaces	Klebsiella pneumoniae	Escherichia coli	K. pneumoniae & E. coli	44188_4#4	43416_2#145	NA	NA	ERS9756068	NA	NA	ERR11042772	Done	Yes	1 K. pneumoniae
298	CIV10XE4	Ward surfaces	NA	Escherichia coli	E. coli	44994_1#254	NA	NA	NA	NA	NA	NA	ERR11507274	Done	NA	None
299	CIT10JH1	Mother's hands	NA	NA	No E. coli or K. pneumoniae	NA	NA	NA	NA	NA	NA	NA	NA	Not done	NA	None
300	CIV10XE2	Ward surfaces	NA	Escherichia coli	E. coli	44994_1#129	NA	NA	NA	NA	NA	NA	ERR11507168	Done	NA	None
301	CIV10XE5	Ward surfaces	NA	Escherichia coli	E. coli	44994_1#224	NA	NA	NA	NA	NA	NA	ERR11507244	Done	NA	None
302	CIV10YE8	Ward surfaces	NA	Escherichia coli	E. coli	44994_1#322	NA	NA	NA	NA	NA	NA	ERR11507323	Done	NA	None
303	CIV10YE9	Ward surfaces	NA	Escherichia coli	E. coli	44994_1#201	43416_2#16	NA	NA	ERS9756024	NA	NA	ERR11507224	Done	No	1 K. pneumoniae
304	CIV10YE4	Ward surfaces	Klebsiella pneumoniae	Escherichia coli	K. pneumoniae & E. coli	44994_1#317	NA	NA	NA	NA	NA	NA	ERR11507318	Done	NA	None
305	CIV10UE2	Ward surfaces	NA	NA	No E. coli or K. pneumoniae	NA	NA	NA	NA	NA	NA	NA	NA	Not done	NA	None
306	CIV110E6	Ward surfaces	Klebsiella pneumoniae	NA	K. pneumoniae	41971_8#92	42756_2#351	NA	NA	ERS7958047	NA	NA	ERR10505588	Done	Yes	1 K. pneumoniae
307	CIV110E7	Ward surfaces	NA	NA	No E. coli or K. pneumoniae	NA	NA	NA	NA	NA	NA	NA	NA	Not done	NA	None
308	CIV110E8	Ward surfaces	NA	NA	No E. coli or K. pneumoniae	NA	NA	NA	NA	NA	NA	NA	NA	Not done	NA	None
309	CIV110E9	Ward surfaces	NA	Escherichia coli	E. coli	44994_1#72	NA	NA	NA	NA	NA	NA	ERR11507127	Done	NA	None
310	CIV110U1	Ward surfaces	NA	NA	No E. coli or K. pneumoniae	NA	NA	NA	NA	NA	NA	NA	NA	Not done	NA	None
311	CIV110E5	Ward surfaces	NA	Escherichia coli	E. coli	NA	NA	NA	NA	NA	NA	NA	NA	Not done	NA	None
312	CIV111U1	Ward surfaces	Klebsiella pneumoniae	Escherichia coli	K. pneumoniae & E. coli	41802_7#24	42756_2#18	NA	NA	ERS7958052	NA	NA	ERR10491073	Done	Yes	1 K. pneumoniae
313	CIV111E4	Ward surfaces	NA	Escherichia coli	E. coli	NA	NA	NA	NA	NA	NA	NA	NA	Not done	NA	None
314	CIU10JB1	Neonate's cot	NA	NA	No E. coli or K. pneumoniae	NA	NA	NA	NA	NA	NA	NA	NA	Not done	NA	None
315	CIS143B1	Neonate's cot	NA	NA	No E. coli or K. pneumoniae	NA	NA	NA	NA	NA	NA	NA	NA	Not done	NA	None
316	CIU10JS2	Mother's stool	NA	Escherichia coli	E. coli	44994_1#197	NA	NA	NA	NA	NA	NA	ERR11507220	Done	NA	None
317	CIS144H1	Mother's hands	Klebsiella pneumoniae	NA	K. pneumoniae	44994_1#325	43416_2#13	NA	NA	ERS9756023	NA	NA	ERR11507326	Done	No	1 K. pneumoniae
318	CIV110E1	Ward surfaces	NA	NA	No E. coli or K. pneumoniae	NA	NA	NA	NA	NA	NA	NA	NA	Not done	NA	None
319	CIV110E2	Ward surfaces	NA	NA	No E. coli or K. pneumoniae	NA	NA	NA	NA	NA	NA	NA	NA	Not done	NA	None
320	CIV110E3	Ward surfaces	Klebsiella pneumoniae	Escherichia coli	K. pneumoniae & E. coli	41802_8#2	42756_2#202	NA	NA	ERS7958102	NA	NA	ERR10491147	Done	No	1 K. pneumoniae
321	CIV113E5	Ward surfaces	NA	Escherichia coli	E. coli	NA	NA	NA	NA	NA	NA	NA	NA	Not done	NA	None
322	CIS145S1	Neonate's stool	NA	NA	No E. coli or K. pneumoniae	NA	NA	NA	NA	NA	NA	NA	NA	Not done	NA	None
323	CIT13MB1	Neonate's cot	NA	NA	No E. coli or K. pneumoniae	NA	NA	NA	NA	NA	NA	NA	NA	Not done	NA	None
324	CIT13NB1	Neonate's cot	NA	Escherichia coli	E. coli	NA	NA	NA	NA	NA	NA	NA	NA	Not done	NA	None
325	CIT13MH1	Mother's hands	NA	NA	No E. coli or K. pneumoniae	NA	NA	NA	NA	NA	NA	NA	NA	Not done	NA	None
326	CIT13MS1	Neonate's stool	NA	NA	No E. coli or K. pneumoniae	NA	NA	NA	NA	NA	NA	NA	NA	Not done	NA	None
327	CIV10XE3	Ward surfaces	Klebsiella pneumoniae	Escherichia coli	K. pneumoniae & E. coli	44188_1#20	47963_2#199	NA	NA	ERS16233330	NA	NA	ERR11042602	Done	Yes	1 K. pneumoniae
328	CIV10YE6	Ward surfaces	Klebsiella pneumoniae	NA	K. pneumoniae	44188_3#10	47963_2#197	47963_2#201	NA	ERS16233329	ERS16233331	NA	ERR11042682	Done	Yes	2 K. pneumoniae
329	CIV10YU1	Ward surfaces	Klebsiella pneumoniae	Escherichia coli	K. pneumoniae & E. coli	44188_3#56	43416_2#49	NA	NA	ERS9756034	NA	NA	ERR11042728	Done	No	1 K. pneumoniae
330	CIV10YE1	Ward surfaces	Klebsiella pneumoniae	NA	K. pneumoniae	44188_3#62	43416_2#73	NA	NA	ERS9756044	NA	NA	ERR11042734	Done	No	1 K. pneumoniae
331	CIV10YE3	Ward surfaces	Klebsiella pneumoniae	Escherichia coli	K. pneumoniae & E. coli	44994_1#307	43416_2#67	47963_2#163	NA	ERS9756041	ERS16233321	NA	ERR11507316	Done	Yes	2 K. pneumoniae
332	CIS141H1	Mother's hands	Klebsiella pneumoniae	NA	K. pneumoniae	41971_8#90	42070_2#87	NA	NA	ERS7985596	NA	NA	ERR10505586	Done	Yes	1 K. pneumoniae
333	CIS142C1	Swaddling cloth	Klebsiella pneumoniae	NA	K. pneumoniae	44994_1#321	43416_2#40	NA	NA	ERS9756032	NA	NA	ERR11507322	Done	Yes	1 K. pneumoniae
334	CIS13VH1	Mother's hands	Klebsiella pneumoniae	NA	K. pneumoniae	41971_8#91	42070_2#49	NA	NA	ERS7985449	NA	NA	ERR10505587	Done	Yes	1 K. pneumoniae
335	CIV10VE2	Ward surfaces	Klebsiella pneumoniae	Escherichia coli	K. pneumoniae & E. coli	41802_7#23	42756_3#35	NA	NA	ERS8065905	NA	NA	ERR10491072	Done	No	1 K. pneumoniae
336	CIV111E6	Ward surfaces	Klebsiella pneumoniae	NA	K. pneumoniae	41971_8#93	47963_2#161	NA	NA	ERS16233319	NA	NA	ERR10505589	Done	Yes	1 K. pneumoniae
337	CIV111E7	Ward surfaces	Klebsiella pneumoniae	Escherichia coli	K. pneumoniae & E. coli	41971_8#94	42756_2#10	NA	NA	ERS7958050	NA	NA	ERR10505590	Done	No	1 K. pneumoniae
338	CIV111E9	Ward surfaces	Klebsiella pneumoniae	Escherichia coli	K. pneumoniae & E. coli	41802_7#25	42756_2#13	NA	NA	ERS7958051	NA	NA	ERR10491074	Done	Yes	1 K. pneumoniae
339	CIV111E3	Ward surfaces	Klebsiella pneumoniae	Escherichia coli	K. pneumoniae & E. coli	41971_8#95	42756_2#2	NA	NA	ERS7958048	NA	NA	ERR10505591	Done	Yes	1 K. pneumoniae
340	CIU10JS1	Neonate's stool	Klebsiella pneumoniae	Escherichia coli	K. pneumoniae & E. coli	41802_7#26	42139_1#363	NA	NA	ERS7986233	NA	NA	ERR10491075	Done	Yes	1 K. pneumoniae
341	CIT13LH1	Mother's hands	Klebsiella pneumoniae	NA	K. pneumoniae	41971_8#96	42756_2#190	NA	NA	ERS7958099	NA	NA	ERR10505592	Done	Yes	1 K. pneumoniae
342	CIT13LB1	Neonate's cot	Klebsiella pneumoniae	NA	K. pneumoniae	41802_7#27	42139_1#22	NA	NA	ERS7986236	NA	NA	ERR10491076	Done	Yes	1 K. pneumoniae
343	CIT13LS1	Neonate's stool	Klebsiella pneumoniae	NA	K. pneumoniae	41802_7#28	42139_1#362	NA	NA	ERS7986232	NA	NA	ERR10491077	Done	Yes	1 K. pneumoniae
344	CIU10KH1	Mother's hands	Klebsiella pneumoniae	NA	K. pneumoniae	41802_7#29	42756_2#194	NA	NA	ERS7958100	NA	NA	ERR10491078	Done	Yes	1 K. pneumoniae
345	CIU10KS1	Neonate's stool	Klebsiella pneumoniae	NA	K. pneumoniae	41802_7#30	47963_2#165	NA	NA	ERS16233320	NA	NA	ERR10491079	Done	Yes	1 K. pneumoniae
346	CIS145C1	Swaddling cloth	Klebsiella pneumoniae	NA	K. pneumoniae	44994_1#295	43416_2#64	NA	NA	ERS9756040	NA	NA	ERR11507304	Done	Yes	1 K. pneumoniae
347	CIS144B1	Neonate's cot	Klebsiella pneumoniae	NA	K. pneumoniae	44994_1#323	43416_2#39	NA	NA	ERS9756031	NA	NA	ERR11507324	Done	Yes	1 K. pneumoniae
348	CIU10KB1	Neonate's cot	Klebsiella pneumoniae	Escherichia coli	K. pneumoniae & E. coli	41802_7#31	42139_1#296	NA	NA	ERS7986160	NA	NA	ERR10491080	Done	No	1 K. pneumoniae
349	CIV110E4	Ward surfaces	Klebsiella pneumoniae	NA	K. pneumoniae	41802_8#1	42756_2#141	NA	NA	ERS7958087	NA	NA	ERR10491146	Done	No	1 K. pneumoniae
350	CIV111E8	Ward surfaces	Klebsiella pneumoniae	Escherichia coli	K. pneumoniae & E. coli	41802_8#3	42139_1#305	NA	NA	ERS7986210	NA	NA	ERR10491148	Done	No	1 K. pneumoniae
351	CIV111E1	Ward surfaces	Klebsiella pneumoniae	Escherichia coli	K. pneumoniae & E. coli	41802_8#4	47963_2#143	NA	NA	ERS16233318	NA	NA	ERR10491149	Done	Yes	1 K. pneumoniae
352	CIV111E2	Ward surfaces	Klebsiella pneumoniae	NA	K. pneumoniae	41802_8#5	42756_2#215	NA	NA	ERS7958105	NA	NA	ERR10491150	Done	No	1 K. pneumoniae
353	CIV113E6	Ward surfaces	Klebsiella pneumoniae	Escherichia coli	K. pneumoniae & E. coli	44188_1#79	42756_3#151	NA	NA	ERS8065944	NA	NA	ERR11042661	Done	Yes	1 K. pneumoniae
354	CIV113E2	Ward surfaces	Klebsiella pneumoniae	NA	K. pneumoniae	44188_3#34	47963_2#293	NA	NA	ERS16233355	NA	NA	ERR11042706	Done	Yes	1 K. pneumoniae
355	CIV113E4	Ward surfaces	Klebsiella pneumoniae	Escherichia coli	K. pneumoniae & E. coli	44188_1#80	42756_3#155	NA	NA	ERS8065945	NA	NA	ERR11042662	Done	Yes	1 K. pneumoniae
356	CIV114E7	Ward surfaces	Klebsiella pneumoniae	NA	K. pneumoniae	44188_3#33	43416_2#46	NA	NA	ERS9756033	NA	NA	ERR11042705	Done	Yes	1 K. pneumoniae
357	CIV114E1	Ward surfaces	Klebsiella pneumoniae	Escherichia coli	K. pneumoniae & E. coli	44994_1#297	NA	NA	NA	NA	NA	NA	ERR11507306	Done	NA	None
358	CIV114E2	Ward surfaces	Klebsiella pneumoniae	Escherichia coli	K. pneumoniae & E. coli	44188_3#44	47963_2#229	NA	NA	ERS16233339	NA	NA	ERR11042716	Done	Yes	1 K. pneumoniae
359	CIV114E5	Ward surfaces	Klebsiella pneumoniae	Escherichia coli	K. pneumoniae & E. coli	44188_3#45	47963_2#233	NA	NA	ERS16233341	NA	NA	ERR11042717	Done	No	1 K. pneumoniae
360	CIV115E6	Ward surfaces	Klebsiella pneumoniae	NA	K. pneumoniae	41802_8#6	42756_2#21	NA	NA	ERS7958053	NA	NA	ERR10491151	Done	Yes	1 K. pneumoniae
361	CIT13NS1	Neonate's stool	Klebsiella pneumoniae	NA	K. pneumoniae	44188_3#3	43416_2#155	NA	NA	ERS9756281	NA	NA	ERR11042675	Done	Yes	1 K. pneumoniae
362	CIV10QE7	Ward surfaces	NA	Escherichia coli	E. coli	44994_1#250	NA	NA	NA	NA	NA	NA	ERR11507270	Done	NA	None
363	CIV10QU1	Ward surfaces	NA	NA	No E. coli or K. pneumoniae	NA	NA	NA	NA	NA	NA	NA	NA	Not done	NA	None
364	CIV10SE2	Ward surfaces	NA	NA	No E. coli or K. pneumoniae	NA	NA	NA	NA	NA	NA	NA	NA	Not done	NA	None
365	CIV10UE4	Ward surfaces	NA	Escherichia coli	E. coli	44994_1#204	NA	NA	NA	NA	NA	NA	ERR11507227	Done	NA	None
366	CIU10IB1	Neonate's cot	NA	Escherichia coli	E. coli	44994_1#121	NA	NA	NA	NA	NA	NA	ERR11507164	Done	NA	None
367	CIU10JH1	Mother's hands	NA	NA	No E. coli or K. pneumoniae	NA	NA	NA	NA	NA	NA	NA	NA	Not done	NA	None
368	CIU10IH1	Mother's hands	NA	NA	No E. coli or K. pneumoniae	NA	NA	NA	NA	NA	NA	NA	NA	Not done	NA	None
369	CIV130E7	Ward surfaces	NA	Escherichia coli	E. coli	44994_1#105	NA	NA	NA	NA	NA	NA	ERR11507152	Done	NA	None
370	CIT13SB1	Neonate's cot	NA	Escherichia coli	E. coli	44994_1#111	NA	NA	NA	NA	NA	NA	ERR11507158	Done	NA	None
371	CIV116E9	Ward surfaces	Klebsiella pneumoniae	NA	K. pneumoniae	41802_8#12	42601_1#175	NA	NA	ERS7958180	NA	NA	ERR10491157	Done	Yes	1 K. pneumoniae
372	CIU13KH1	Mother's hands	NA	Escherichia coli	E. coli	44994_1#107	NA	NA	NA	NA	NA	NA	ERR11507154	Done	NA	None
373	CIS14BB1	Neonate's cot	Klebsiella pneumoniae	NA	K. pneumoniae	41802_8#53	42139_1#177	NA	NA	ERS7986315	NA	NA	ERR10491198	Done	Yes	1 K. pneumoniae
374	CIS14BH1	Mother's hands	Klebsiella pneumoniae	NA	K. pneumoniae	41802_7#47	42139_1#242	NA	NA	ERS7986290	NA	NA	ERR10491096	Done	No	1 K. pneumoniae
375	CIV132E4	Ward surfaces	NA	NA	No E. coli or K. pneumoniae	NA	NA	NA	NA	NA	NA	NA	NA	Not done	NA	None
376	CIS146C1	Swaddling cloth	NA	NA	No E. coli or K. pneumoniae	NA	NA	NA	NA	NA	NA	NA	NA	Not done	NA	None
377	CIV132E5	Ward surfaces	NA	Escherichia coli	E. coli	44994_1#304	NA	NA	NA	NA	NA	NA	ERR11507313	Done	NA	None
378	CIU13GB1	Neonate's cot	NA	Escherichia coli	E. coli	44994_1#45	NA	NA	NA	NA	NA	NA	ERR11507108	Done	NA	None
379	CIU13GH1	Mother's hands	NA	NA	No E. coli or K. pneumoniae	NA	NA	NA	NA	NA	NA	NA	NA	Not done	NA	None
380	CIS147B1	Neonate's cot	NA	NA	No E. coli or K. pneumoniae	NA	NA	NA	NA	NA	NA	NA	NA	Not done	NA	None
381	CIV114E3	Ward surfaces	NA	NA	No E. coli or K. pneumoniae	NA	NA	NA	NA	NA	NA	NA	NA	Not done	NA	None
382	CIV116E2	Ward surfaces	NA	NA	No E. coli or K. pneumoniae	NA	NA	NA	NA	NA	NA	NA	NA	Not done	NA	None
383	CIV130E9	Ward surfaces	NA	Escherichia coli	E. coli	44994_1#232	NA	NA	NA	NA	NA	NA	ERR11507252	Done	NA	None
384	CIU13HB1	Neonate's cot	NA	NA	No E. coli or K. pneumoniae	NA	NA	NA	NA	NA	NA	NA	NA	Not done	NA	None
385	CIS14AS1	Neonate's stool	NA	NA	No E. coli or K. pneumoniae	NA	NA	NA	NA	NA	NA	NA	NA	Not done	NA	None
386	CIS14AS2	Mother's stool	NA	Escherichia coli	E. coli	44994_1#139	NA	NA	NA	NA	NA	NA	ERR11507178	Done	NA	None
387	CIT13QB1	Neonate's cot	NA	Escherichia coli	E. coli	44994_1#173	NA	NA	NA	NA	NA	NA	ERR11507204	Done	NA	None
388	CIT13QH1	Mother's hands	NA	NA	No E. coli or K. pneumoniae	NA	NA	NA	NA	NA	NA	NA	NA	Not done	NA	None
389	CIV116E6	Ward surfaces	Klebsiella pneumoniae	Escherichia coli	K. pneumoniae & E. coli	41802_8#10	47963_2#289	NA	NA	ERS16233353	NA	NA	ERR10491155	Done	No	1 K. pneumoniae
390	CIV132E9	Ward surfaces	NA	NA	No E. coli or K. pneumoniae	NA	NA	NA	NA	NA	NA	NA	NA	Not done	NA	None
391	CIV132E3	Ward surfaces	NA	NA	No E. coli or K. pneumoniae	NA	NA	NA	NA	NA	NA	NA	NA	Not done	NA	None
392	CIS146B1	Neonate's cot	Klebsiella pneumoniae	NA	K. pneumoniae	44188_3#39	43416_2#159	NA	NA	ERS9756280	NA	NA	ERR11042711	Done	Yes	1 K. pneumoniae
393	CIS148B1	Neonate's cot	Klebsiella pneumoniae	NA	K. pneumoniae	41802_7#32	42139_1#20	NA	NA	ERS7986235	NA	NA	ERR10491081	Done	Yes	1 K. pneumoniae
394	CIS149H1	Mother's hands	Klebsiella pneumoniae	NA	K. pneumoniae	41802_8#7	47963_2#133	NA	NA	ERS16233313	NA	NA	ERR10491152	Done	Yes	1 K. pneumoniae
395	CIV111E5	Ward surfaces	Klebsiella pneumoniae	NA	K. pneumoniae	41802_7#33	NA	NA	NA	NA	NA	NA	ERR10491082	Done	NA	None
396	CIV113E9	Ward surfaces	Klebsiella pneumoniae	Escherichia coli	K. pneumoniae & E. coli	44188_3#1	43416_2#162	43416_2#165	NA	ERS9756282	ERS9756283	NA	ERR11042673	Done	Yes	2 K. pneumoniae
397	CIV113E3	Ward surfaces	Klebsiella pneumoniae	NA	K. pneumoniae	44188_1#21	42756_3#157	NA	NA	ERS8065946	NA	NA	ERR11042603	Done	Yes	1 K. pneumoniae
398	CIV114E6	Ward surfaces	Klebsiella pneumoniae	NA	K. pneumoniae	44188_1#81	42756_3#161	NA	NA	ERS8065947	NA	NA	ERR11042663	Done	Yes	1 K. pneumoniae
399	CIS148H1	Mother's hands	Klebsiella pneumoniae	NA	K. pneumoniae	41802_7#34	42139_1#287	NA	NA	ERS7986208	NA	NA	ERR10491083	Done	NA	1 K. pneumoniae
400	CIS149B1	Neonate's cot	Klebsiella pneumoniae	NA	K. pneumoniae	41802_8#8	42139_1#240	42139_1#258	NA	ERS7986147	ERS7986149	NA	ERR10491153	Done	Yes	2 K. pneumoniae
401	CIS149C1	Swaddling cloth	Klebsiella pneumoniae	NA	K. pneumoniae	44188_3#30	42139_1#220	NA	NA	ERS7986287	NA	NA	ERR11042702	Done	No	1 K. pneumoniae
402	CIV116E7	Ward surfaces	Klebsiella pneumoniae	Escherichia coli	K. pneumoniae & E. coli	41802_8#11	42601_1#169	NA	NA	ERS7958168	NA	NA	ERR10491156	Done	No	1 K. pneumoniae
403	CIV116U1	Ward surfaces	Klebsiella pneumoniae	NA	K. pneumoniae	41802_8#13	47963_2#193	NA	NA	ERS16233327	NA	NA	ERR10491158	Done	Yes	1 K. pneumoniae
404	CIV116E1	Ward surfaces	Klebsiella pneumoniae	NA	K. pneumoniae	41802_8#14	47963_2#171	NA	NA	ERS16233325	NA	NA	ERR10491159	Done	Yes	1 K. pneumoniae
405	CIV116E5	Ward surfaces	Klebsiella pneumoniae	Escherichia coli	K. pneumoniae & E. coli	41802_8#15	42601_1#183	42601_1#188	NA	ERS7958182	ERS7958183	NA	ERR10491160	Done	Yes	2 K. pneumoniae
406	CIV130E8	Ward surfaces	Klebsiella pneumoniae	NA	K. pneumoniae	41802_7#35	47963_2#205	NA	NA	ERS16233333	NA	NA	ERR10491084	Done	Yes	1 K. pneumoniae
407	CIV130U1	Ward surfaces	Klebsiella pneumoniae	NA	K. pneumoniae	41802_8#47	47963_2#225	NA	NA	ERS16233336	NA	NA	ERR10491192	Done	Yes	1 K. pneumoniae
408	CIV130E2	Ward surfaces	Klebsiella pneumoniae	Escherichia coli	K. pneumoniae & E. coli	41802_8#48	42756_2#234	NA	NA	ERS7958110	NA	NA	ERR10491193	Done	Yes	1 K. pneumoniae
409	CIV130E4	Ward surfaces	Klebsiella pneumoniae	Escherichia coli	K. pneumoniae & E. coli	41802_7#44	47963_2#207	NA	NA	ERS16233334	NA	NA	ERR10491093	Done	Yes	1 K. pneumoniae
410	CIV130E5	Ward surfaces	Klebsiella pneumoniae	Escherichia coli	K. pneumoniae & E. coli	41802_8#49	42756_2#78	NA	NA	ERS7958069	NA	NA	ERR10491194	Done	Yes	1 K. pneumoniae
411	CIV131E6	Ward surfaces	Klebsiella pneumoniae	Escherichia coli	K. pneumoniae & E. coli	41802_8#50	47963_2#195	NA	NA	ERS16233328	NA	NA	ERR10491195	Done	No	1 K. pneumoniae
412	CIU13HH1	Mother's hands	Klebsiella pneumoniae	NA	K. pneumoniae	44188_5#50	43416_2#168	NA	NA	ERS9756284	NA	NA	ERR11042913	Done	Yes	1 K. pneumoniae
413	CIU13IB1	Neonate's cot	Klebsiella pneumoniae	NA	K. pneumoniae	44188_5#53	47963_2#167	NA	NA	ERS16233322	NA	NA	ERR11042916	Done	Yes	1 K. pneumoniae
414	CIS149S1	Neonate's stool	Klebsiella pneumoniae	NA	K. pneumoniae	41802_7#45	42139_1#317	NA	NA	ERS7986165	NA	NA	ERR10491094	Done	NA	1 K. pneumoniae
415	CIT13PB1	Neonate's cot	Klebsiella pneumoniae	NA	K. pneumoniae	41802_7#46	42139_1#181	NA	NA	ERS7986317	NA	NA	ERR10491095	Done	Yes	1 K. pneumoniae
416	CIT13PH1	Mother's hands	Klebsiella pneumoniae	Escherichia coli	K. pneumoniae & E. coli	41802_8#51	42756_2#207	NA	NA	ERS7958103	NA	NA	ERR10491196	Done	No	1 K. pneumoniae
417	CIT13PS2	Mother's stool	Klebsiella pneumoniae	NA	K. pneumoniae	41802_8#52	42139_1#321	NA	NA	ERS7986167	NA	NA	ERR10491197	Done	NA	1 K. pneumoniae
418	CIS14BC1	Swaddling cloth	Klebsiella pneumoniae	NA	K. pneumoniae	41802_8#54	42139_1#323	NA	NA	ERS7986168	NA	NA	ERR10491199	Done	No	1 K. pneumoniae
419	CIS14AB1	Neonate's cot	Klebsiella pneumoniae	NA	K. pneumoniae	41802_8#55	42139_1#260	47963_2#67	NA	ERS7986150	ERS16233296	NA	ERR10491200	Done	Yes	2 K. pneumoniae
420	CIT13QS1	Neonate's stool	Klebsiella pneumoniae	Escherichia coli	K. pneumoniae & E. coli	41802_8#56	42139_1#151	NA	NA	ERS7986310	NA	NA	ERR10491201	Done	Yes	1 K. pneumoniae
421	CIV116E8	Ward surfaces	Klebsiella pneumoniae	Escherichia coli	K. pneumoniae & E. coli	41802_8#57	42756_2#228	NA	NA	ERS7958108	NA	NA	ERR10491202	Done	No	1 K. pneumoniae
422	CIV116E3	Ward surfaces	Klebsiella pneumoniae	NA	K. pneumoniae	41802_8#58	42756_3#37	NA	NA	ERS8065906	NA	NA	ERR10491203	Done	No	1 K. pneumoniae
423	CIV130E1	Ward surfaces	Klebsiella pneumoniae	Escherichia coli	K. pneumoniae & E. coli	41802_7#48	42756_2#145	NA	NA	ERS7958086	NA	NA	ERR10491097	Done	Yes	1 K. pneumoniae
424	CIV130E3	Ward surfaces	Klebsiella pneumoniae	Escherichia coli	K. pneumoniae & E. coli	41802_7#49	42756_2#156	43416_2#136	NA	ERS7958090	ERS9756064	NA	ERR10491098	Done	No	2 K. pneumoniae
425	CIV132E6	Ward surfaces	Klebsiella pneumoniae	NA	K. pneumoniae	44188_1#82	42756_3#163	NA	NA	ERS8065948	NA	NA	ERR11042664	Done	Yes	1 K. pneumoniae
426	CIV132E7	Ward surfaces	Klebsiella pneumoniae	Escherichia coli	K. pneumoniae & E. coli	44994_1#5	47963_2#227	NA	NA	ERS16233338	NA	NA	ERR11507076	Done	Yes	1 K. pneumoniae
427	CIV132U1	Ward surfaces	Klebsiella pneumoniae	NA	K. pneumoniae	44994_1#299	43416_2#173	NA	NA	ERS9756288	NA	NA	ERR11507308	Done	Yes	1 K. pneumoniae
428	CIV132E2	Ward surfaces	Klebsiella pneumoniae	NA	K. pneumoniae	44188_5#52	43416_2#177	NA	NA	ERS9756287	NA	NA	ERR11042915	Done	Yes	1 K. pneumoniae
429	CIV133E9	Ward surfaces	Klebsiella pneumoniae	NA	K. pneumoniae	44188_5#56	47963_2#203	NA	NA	ERS16233332	NA	NA	ERR11042919	Done	Yes	1 K. pneumoniae
430	CIU13JB1	Neonate's cot	Klebsiella pneumoniae	NA	K. pneumoniae	41802_8#16	42139_1#157	NA	NA	ERS7986313	NA	NA	ERR10491161	Done	No	1 K. pneumoniae
431	CIT13SH1	Mother's hands	Klebsiella pneumoniae	NA	K. pneumoniae	41802_8#17	42756_2#223	NA	NA	ERS7958107	NA	NA	ERR10491162	Done	Yes	1 K. pneumoniae
432	CIT13RH1	Mother's hands	Klebsiella pneumoniae	Escherichia coli	K. pneumoniae & E. coli	41802_8#18	47963_2#210	NA	NA	ERS16233618	NA	NA	ERR10491163	Done	Yes	1 K. pneumoniae
433	CIT13RB1	Neonate's cot	Klebsiella pneumoniae	Escherichia coli	K. pneumoniae & E. coli	41802_7#36	42139_1#153	NA	NA	ERS7986311	NA	NA	ERR10491085	Done	Yes	1 K. pneumoniae
434	CIV10WE6	Ward surfaces	NA	NA	No E. coli or K. pneumoniae	NA	NA	NA	NA	NA	NA	NA	NA	Not done	NA	None
435	CIV113E1	Ward surfaces	NA	Escherichia coli	E. coli	44994_1#273	NA	NA	NA	NA	NA	NA	ERR11507290	Done	NA	None
436	CIS14CS1	Neonate's stool	NA	Escherichia coli	E. coli	NA	NA	NA	NA	NA	NA	NA	NA	Not done	NA	None
437	CIV113E7	Ward surfaces	NA	Escherichia coli	E. coli	44994_1#67	NA	NA	NA	NA	NA	NA	ERR11507122	Done	NA	None
438	CIV113E8	Ward surfaces	NA	Escherichia coli	E. coli	44994_1#264	NA	NA	NA	NA	NA	NA	ERR11507284	Done	NA	None
439	CIT13VB1	Neonate's cot	Klebsiella pneumoniae	Escherichia coli	K. pneumoniae & E. coli	41802_8#22	NA	NA	NA	NA	NA	NA	ERR10491167	Done	NA	None
440	CIS14PB1	Neonate's cot	NA	NA	No E. coli or K. pneumoniae	NA	NA	NA	NA	NA	NA	NA	NA	Not done	NA	None
441	CIV138E6	Ward surfaces	NA	NA	No E. coli or K. pneumoniae	NA	NA	NA	NA	NA	NA	NA	NA	Not done	NA	None
442	CIV138E9	Ward surfaces	Klebsiella pneumoniae	NA	K. pneumoniae	44188_5#38	43416_2#94	NA	NA	ERS9756049	NA	NA	ERR11042901	Done	Yes	1 K. pneumoniae
443	CIV138E5	Ward surfaces	NA	Escherichia coli	E. coli	44994_1#113	NA	NA	NA	NA	NA	NA	ERR11507160	Done	NA	None
444	CIV138E2	Ward surfaces	NA	NA	No E. coli or K. pneumoniae	NA	NA	NA	NA	NA	NA	NA	NA	Not done	NA	None
445	CIV136E5	Ward surfaces	Klebsiella pneumoniae	Escherichia coli	K. pneumoniae & E. coli	41802_8#41	42601_1#49	NA	NA	ERS7958138	NA	NA	ERR10491186	Done	Yes	1 K. pneumoniae
446	CIV138U1	Ward surfaces	NA	NA	No E. coli or K. pneumoniae	NA	NA	NA	NA	NA	NA	NA	NA	Not done	NA	None
447	CIT13TH1	Mother's hands	NA	Escherichia coli	E. coli	44994_1#167	NA	NA	NA	NA	NA	NA	ERR11507198	Done	NA	None
448	CIV133E7	Ward surfaces	NA	NA	No E. coli or K. pneumoniae	NA	NA	NA	NA	NA	NA	NA	NA	Not done	NA	None
449	CIU13JS1	Neonate's stool	NA	Escherichia coli	E. coli	44994_1#21	NA	NA	NA	NA	NA	NA	ERR11507090	Done	NA	None
450	CIS14KH1	Mother's hands	NA	NA	No E. coli or K. pneumoniae	NA	NA	NA	NA	NA	NA	NA	NA	Not done	NA	None
451	CIU13LB1	Neonate's cot	Klebsiella pneumoniae	Escherichia coli	K. pneumoniae & E. coli	41802_8#24	47963_2#188	NA	NA	ERS16233615	NA	NA	ERR10491169	Done	Yes	1 K. pneumoniae
452	CIS14EC1	Swaddling cloth	NA	NA	No E. coli or K. pneumoniae	NA	NA	NA	NA	NA	NA	NA	NA	Not done	NA	None
453	CIU13NB1	Neonate's cot	NA	NA	No E. coli or K. pneumoniae	NA	NA	NA	NA	NA	NA	NA	NA	Not done	NA	None
454	CIS14EH1	Mother's hands	NA	NA	No E. coli or K. pneumoniae	NA	NA	NA	NA	NA	NA	NA	NA	Not done	NA	None
455	CIV132E8	Ward surfaces	NA	NA	No E. coli or K. pneumoniae	NA	NA	NA	NA	NA	NA	NA	NA	Not done	NA	None
456	CIS14ES1	Neonate's stool	NA	NA	No E. coli or K. pneumoniae	NA	NA	NA	NA	NA	NA	NA	NA	Not done	NA	None
457	CIS14IB1	Neonate's cot	NA	Escherichia coli	E. coli	NA	NA	NA	NA	NA	NA	NA	NA	Not done	NA	None
458	CIS14JB1	Neonate's cot	Klebsiella pneumoniae	NA	K. pneumoniae	41802_8#36	42070_2#310	NA	NA	ERS7985633	NA	NA	ERR10491181	Done	Yes	1 K. pneumoniae
459	CIS14JH1	Mother's hands	Klebsiella pneumoniae	Escherichia coli	K. pneumoniae & E. coli	41802_7#42	42756_2#249	NA	NA	ERS7958115	NA	NA	ERR10491091	Done	Yes	1 K. pneumoniae
460	CIS14JS2	Mother's stool	NA	NA	No E. coli or K. pneumoniae	NA	NA	NA	NA	NA	NA	NA	NA	Not done	NA	None
461	CIS14KB1	Neonate's cot	NA	Escherichia coli	E. coli	44994_1#172	NA	NA	NA	NA	NA	NA	ERR11507203	Done	NA	None
462	CIV136E4	Ward surfaces	NA	NA	No E. coli or K. pneumoniae	NA	NA	NA	NA	NA	NA	NA	NA	Not done	NA	None
463	CIV136U1	Ward surfaces	NA	NA	No E. coli or K. pneumoniae	NA	NA	NA	NA	NA	NA	NA	NA	Not done	NA	None
464	CIV136E9	Ward surfaces	NA	NA	No E. coli or K. pneumoniae	NA	NA	NA	NA	NA	NA	NA	NA	Not done	NA	None
465	CIV135E5	Ward surfaces	Klebsiella pneumoniae	NA	K. pneumoniae	41802_8#42	42756_2#307	NA	NA	ERS7958043	NA	NA	ERR10491187	Done	Yes	1 K. pneumoniae
466	CIV135E9	Ward surfaces	NA	Escherichia coli	E. coli	44994_1#200	NA	NA	NA	NA	NA	NA	ERR11507223	Done	NA	None
467	CIV135E7	Ward surfaces	NA	Escherichia coli	E. coli	44994_1#155	NA	NA	NA	NA	NA	NA	ERR11507189	Done	NA	None
468	CIV136E7	Ward surfaces	NA	NA	No E. coli or K. pneumoniae	NA	NA	NA	NA	NA	NA	NA	NA	Not done	NA	None
469	CIV136E6	Ward surfaces	NA	NA	No E. coli or K. pneumoniae	NA	NA	NA	NA	NA	NA	NA	NA	Not done	NA	None
470	CIS14MC1	Swaddling cloth	NA	NA	No E. coli or K. pneumoniae	NA	NA	NA	NA	NA	NA	NA	NA	Not done	NA	None
471	CIS14LB1	Neonate's cot	NA	Escherichia coli	E. coli	44994_1#320	NA	NA	NA	NA	NA	NA	ERR11507321	Done	NA	None
472	CIT13XS1	Neonate's stool	NA	Escherichia coli	E. coli	44994_1#36	NA	NA	NA	NA	NA	NA	ERR11507099	Done	NA	None
473	CIU13KB1	Neonate's cot	Klebsiella pneumoniae	NA	K. pneumoniae	41802_8#19	42139_1#159	NA	NA	ERS7986314	NA	NA	ERR10491164	Done	Yes	1 K. pneumoniae
474	CIS14EB1	Neonate's cot	Klebsiella pneumoniae	NA	K. pneumoniae	41802_8#20	42139_1#179	NA	NA	ERS7986316	NA	NA	ERR10491165	Done	Yes	1 K. pneumoniae
475	CIT13WB1	Neonate's cot	Klebsiella pneumoniae	Escherichia coli	K. pneumoniae & E. coli	41802_8#21	42139_1#155	NA	NA	ERS7986312	NA	NA	ERR10491166	Done	Yes	1 K. pneumoniae
476	CIS14FH1	Mother's hands	Klebsiella pneumoniae	NA	K. pneumoniae	41802_7#37	42756_2#231	NA	NA	ERS7958109	NA	NA	ERR10491086	Done	Yes	1 K. pneumoniae
477	CIT13TB1	Neonate's cot	Klebsiella pneumoniae	Escherichia coli	K. pneumoniae & E. coli	NA	42139_1#223	NA	NA	ERS7986330	NA	NA	NA	Not done	NA	1 K. pneumoniae
478	CIT13UB1	Neonate's cot	Klebsiella pneumoniae	Escherichia coli	K. pneumoniae & E. coli	41802_7#38	47963_2#102	NA	NA	ERS16233335	NA	NA	ERR10491087	Done	No	1 K. pneumoniae
479	CIU13LH1	Mother's hands	Klebsiella pneumoniae	Escherichia coli	K. pneumoniae & E. coli	41802_8#23	NA	NA	NA	NA	NA	NA	ERR10491168	Done	NA	None
480	CIS14HB1	Neonate's cot	Klebsiella pneumoniae	Escherichia coli	K. pneumoniae & E. coli	41802_8#25	42139_1#313	NA	NA	ERS7986215	NA	NA	ERR10491170	Done	NA	1 K. pneumoniae
481	CIU13NH1	Mother's hands	Klebsiella pneumoniae	NA	K. pneumoniae	41802_8#26	42756_2#242	NA	NA	ERS7958112	NA	NA	ERR10491171	Done	No	1 K. pneumoniae
482	CIS14DB1	Neonate's cot	Klebsiella pneumoniae	NA	K. pneumoniae	41802_8#27	42139_1#262	NA	NA	ERS7986151	NA	NA	ERR10491172	Done	No	1 K. pneumoniae
483	CIT13VH1	Mother's hands	Klebsiella pneumoniae	NA	K. pneumoniae	41802_8#28	42601_1#196	NA	NA	ERS7958185	NA	NA	ERR10491173	Done	Yes	1 K. pneumoniae
484	CIS14FB1	Neonate's cot	Klebsiella pneumoniae	Escherichia coli	K. pneumoniae & E. coli	41802_8#29	42139_1#311	NA	NA	ERS7986213	NA	NA	ERR10491174	Done	Yes	1 K. pneumoniae
485	CIS14FC1	Swaddling cloth	Klebsiella pneumoniae	Escherichia coli	K. pneumoniae & E. coli	41802_8#30	NA	NA	NA	NA	NA	NA	ERR10491175	Done	NA	None
486	CIV133U1	Ward surfaces	Klebsiella pneumoniae	Escherichia coli	K. pneumoniae & E. coli	44188_5#57	43416_2#4	NA	NA	ERS9756022	NA	NA	ERR11042920	Done	Yes	1 K. pneumoniae
487	CIT13WH1	Mother's hands	Klebsiella pneumoniae	NA	K. pneumoniae	41802_7#39	NA	NA	NA	NA	NA	NA	ERR10491088	Done	NA	None
488	CIV133E5	Ward surfaces	Klebsiella pneumoniae	Escherichia coli	K. pneumoniae & E. coli	44994_1#301	43416_2#1	NA	NA	ERS9756019	NA	NA	ERR11507310	Done	NA	1 K. pneumoniae
489	CIV133E3	Ward surfaces	Klebsiella pneumoniae	Escherichia coli	K. pneumoniae & E. coli	44188_5#54	43416_2#143	NA	NA	ERS9756276	NA	NA	ERR11042917	Done	Yes	1 K. pneumoniae
490	CIV133E8	Ward surfaces	Klebsiella pneumoniae	Escherichia coli	K. pneumoniae & E. coli	44188_5#59	47963_2#186	NA	NA	ERS16233614	NA	NA	ERR11042922	Done	Yes	1 K. pneumoniae
491	CIT13WS2	Mother's stool	Klebsiella pneumoniae	NA	K. pneumoniae	41802_7#40	42139_1#329	NA	NA	ERS7986172	NA	NA	ERR10491089	Done	NA	1 K. pneumoniae
492	CIU13NS1	Neonate's stool	Klebsiella pneumoniae	NA	K. pneumoniae	41802_8#31	42139_1#273	NA	NA	ERS7986202	NA	NA	ERR10491176	Done	NA	1 K. pneumoniae
493	CIS14DS2	Mother's stool	Klebsiella pneumoniae	NA	K. pneumoniae	41802_8#32	42139_1#341	NA	NA	ERS7986173	NA	NA	ERR10491177	Done	No	1 K. pneumoniae
494	CIT13VS1	Neonate's stool	Klebsiella pneumoniae	NA	K. pneumoniae	41802_8#33	47963_2#72	NA	NA	ERS16233396	NA	NA	ERR10491178	Done	Yes	1 K. pneumoniae
495	CIS14FS1	Neonate's stool	Klebsiella pneumoniae	Escherichia coli	K. pneumoniae & E. coli	41802_8#34	42139_1#312	NA	NA	ERS7986214	NA	NA	ERR10491179	Done	Yes	1 K. pneumoniae
496	CIU13LS1	Neonate's stool	Klebsiella pneumoniae	Escherichia coli	K. pneumoniae & E. coli	41802_8#35	NA	NA	NA	NA	NA	NA	ERR10491180	Done	NA	None
497	CIU13MS1	Neonate's stool	Klebsiella pneumoniae	Escherichia coli	K. pneumoniae & E. coli	41802_7#41	42139_1#255	NA	NA	ERS7986338	NA	NA	ERR10491090	Done	NA	1 K. pneumoniae
498	CIT13TS1	Neonate's stool	Klebsiella pneumoniae	Escherichia coli	K. pneumoniae & E. coli	41802_8#37	42139_1#241	NA	NA	ERS7986331	NA	NA	ERR10491182	Done	Yes	1 K. pneumoniae
499	CIT13US1	Neonate's stool	Klebsiella pneumoniae	Escherichia coli	K. pneumoniae & E. coli	41802_7#43	42139_1#245	NA	NA	ERS7986333	NA	NA	ERR10491092	Done	Yes	1 K. pneumoniae
500	CIV136E8	Ward surfaces	Klebsiella pneumoniae	Escherichia coli	K. pneumoniae & E. coli	41802_8#38	42601_1#85	NA	NA	ERS7958147	NA	NA	ERR10491183	Done	Yes	1 K. pneumoniae
501	CIV137E6	Ward surfaces	Klebsiella pneumoniae	NA	K. pneumoniae	41802_8#39	NA	NA	NA	NA	NA	NA	ERR10491184	Done	NA	None
502	CIV136E3	Ward surfaces	Klebsiella pneumoniae	NA	K. pneumoniae	41802_8#40	42756_2#322	NA	NA	ERS7958172	NA	NA	ERR10491185	Done	Yes	1 K. pneumoniae
503	CIV135E4	Ward surfaces	Klebsiella pneumoniae	Escherichia coli	K. pneumoniae & E. coli	41802_8#43	42756_2#305	NA	NA	ERS7958042	NA	NA	ERR10491188	Done	Yes	1 K. pneumoniae
504	CIV135E3	Ward surfaces	Klebsiella pneumoniae	Escherichia coli	K. pneumoniae & E. coli	41802_8#44	47963_2#110	NA	NA	ERS16233405	NA	NA	ERR10491189	Done	Yes	1 K. pneumoniae
505	CIV135E1	Ward surfaces	Klebsiella pneumoniae	Escherichia coli	K. pneumoniae & E. coli	41802_8#45	42756_2#299	NA	NA	ERS7958040	NA	NA	ERR10491190	Done	Yes	1 K. pneumoniae
506	CIV135U1	Ward surfaces	Klebsiella pneumoniae	Escherichia coli	K. pneumoniae & E. coli	41802_8#46	47963_2#98	NA	NA	ERS16233401	NA	NA	ERR10491191	Done	Yes	1 K. pneumoniae
507	CIV135E8	Ward surfaces	Klebsiella pneumoniae	Escherichia coli	K. pneumoniae & E. coli	41802_8#59	42756_2#310	NA	NA	ERS7958044	NA	NA	ERR10491204	Done	No	1 K. pneumoniae
508	CIV136E1	Ward surfaces	Klebsiella pneumoniae	Escherichia coli	K. pneumoniae & E. coli	41802_8#60	42601_1#47	NA	NA	ERS7958136	NA	NA	ERR10491205	Done	Yes	1 K. pneumoniae
509	CIV135E2	Ward surfaces	Klebsiella pneumoniae	Escherichia coli	K. pneumoniae & E. coli	44188_1#71	NA	NA	NA	NA	NA	NA	ERR11042653	Done	NA	None
510	CIS14IC1	Swaddling cloth	Klebsiella pneumoniae	Escherichia coli	K. pneumoniae & E. coli	44188_1#6	42070_1#306	NA	NA	ERS7986053	NA	NA	ERR11042588	Done	NA	1 K. pneumoniae
511	CIT13YS2	Mother's stool	Klebsiella pneumoniae	NA	K. pneumoniae	NA	NA	NA	NA	NA	NA	NA	NA	Not done	NA	None
512	CIS14LC1	Swaddling cloth	Klebsiella pneumoniae	NA	K. pneumoniae	NA	NA	NA	NA	NA	NA	NA	NA	Not done	NA	None
513	CIS14LS1	Neonate's stool	Klebsiella pneumoniae	NA	K. pneumoniae	NA	NA	NA	NA	NA	NA	NA	NA	Not done	NA	None
514	CIS14LS2	Mother's stool	Klebsiella pneumoniae	NA	K. pneumoniae	NA	NA	NA	NA	NA	NA	NA	NA	Not done	NA	None
515	CIS14NB1	Neonate's cot	Klebsiella pneumoniae	NA	K. pneumoniae	44188_1#7	42139_1#183	NA	NA	ERS7986318	NA	NA	ERR11042589	Done	Yes	1 K. pneumoniae
516	CIV138E4	Ward surfaces	Klebsiella pneumoniae	NA	K. pneumoniae	44188_5#40	43416_2#100	43416_2#103	NA	ERS9756052	ERS9756053	NA	ERR11042903	Done	Yes	2 K. pneumoniae
517	CIV138E3	Ward surfaces	Klebsiella pneumoniae	NA	K. pneumoniae	44188_3#83	43416_2#109	NA	NA	ERS9756054	NA	NA	ERR11042755	Done	Yes	1 K. pneumoniae
518	CIT13XB1	Neonate's cot	Klebsiella pneumoniae	NA	K. pneumoniae	NA	NA	NA	NA	NA	NA	NA	NA	Not done	NA	None
519	CIT13XH1	Mother's hands	Klebsiella pneumoniae	Escherichia coli	K. pneumoniae & E. coli	44994_1#76	NA	NA	NA	NA	NA	NA	ERR11507131	Done	NA	None
520	CIU13NS2	Mother's stool	NA	Escherichia coli	E. coli	NA	NA	NA	NA	NA	NA	NA	NA	Not done	NA	None
521	CIV139E5	Ward surfaces	NA	NA	No E. coli or K. pneumoniae	NA	NA	NA	NA	NA	NA	NA	NA	Not done	NA	None
522	CIV139E4	Ward surfaces	NA	Escherichia coli	E. coli	44994_1#256	NA	NA	NA	NA	NA	NA	ERR11507276	Done	NA	None
523	CIS14RB1	Neonate's cot	NA	NA	No E. coli or K. pneumoniae	NA	NA	NA	NA	NA	NA	NA	NA	Not done	NA	None
524	CIV13DE6	Ward surfaces	NA	Escherichia coli	E. coli	NA	NA	NA	NA	NA	NA	NA	NA	Not done	NA	None
525	CIV13EE8	Ward surfaces	NA	Escherichia coli	E. coli	44994_1#177	NA	NA	NA	NA	NA	NA	ERR11507208	Done	NA	None
526	CIS14QS2	Mother's stool	NA	Escherichia coli	E. coli	NA	NA	NA	NA	NA	NA	NA	NA	Not done	NA	None
527	CIV13AE6	Ward surfaces	NA	Escherichia coli	E. coli	NA	NA	NA	NA	NA	NA	NA	NA	Not done	NA	None
528	CIV139E3	Ward surfaces	NA	NA	No E. coli or K. pneumoniae	NA	NA	NA	NA	NA	NA	NA	NA	Not done	NA	None
529	CIV139E1	Ward surfaces	NA	NA	No E. coli or K. pneumoniae	NA	NA	NA	NA	NA	NA	NA	NA	Not done	NA	None
530	CIV139E8	Ward surfaces	NA	NA	No E. coli or K. pneumoniae	NA	NA	NA	NA	NA	NA	NA	NA	Not done	NA	None
531	CIV139E7	Ward surfaces	NA	NA	No E. coli or K. pneumoniae	NA	NA	NA	NA	NA	NA	NA	NA	Not done	NA	None
532	CIS14NC1	Swaddling cloth	NA	NA	No E. coli or K. pneumoniae	NA	NA	NA	NA	NA	NA	NA	NA	Not done	NA	None
533	CIS14RC1	Swaddling cloth	NA	NA	No E. coli or K. pneumoniae	NA	NA	NA	NA	NA	NA	NA	NA	Not done	NA	None
534	CIS14QB1	Neonate's cot	NA	NA	No E. coli or K. pneumoniae	NA	NA	NA	NA	NA	NA	NA	NA	Not done	NA	None
535	CIT140B1	Neonate's cot	NA	NA	No E. coli or K. pneumoniae	NA	NA	NA	NA	NA	NA	NA	NA	Not done	NA	None
536	CIU13PB1	Neonate's cot	Klebsiella pneumoniae	NA	K. pneumoniae	44188_3#42	47963_2#111	NA	NA	ERS16233310	NA	NA	ERR11042714	Done	Yes	1 K. pneumoniae
537	CIV13BE6	Ward surfaces	Klebsiella pneumoniae	NA	K. pneumoniae	41971_8#6	42756_2#206	NA	NA	ERS7958016	NA	NA	ERR10505502	Done	Yes	1 K. pneumoniae
538	CIV13BU1	Ward surfaces	NA	NA	No E. coli or K. pneumoniae	NA	NA	NA	NA	NA	NA	NA	NA	Not done	NA	None
539	CIV13BE1	Ward surfaces	NA	NA	No E. coli or K. pneumoniae	NA	NA	NA	NA	NA	NA	NA	NA	Not done	NA	None
540	CIV13BE4	Ward surfaces	NA	NA	No E. coli or K. pneumoniae	NA	NA	NA	NA	NA	NA	NA	NA	Not done	NA	None
541	CIV13BE5	Ward surfaces	NA	NA	No E. coli or K. pneumoniae	NA	NA	NA	NA	NA	NA	NA	NA	Not done	NA	None
542	CIT141B1	Neonate's cot	NA	Escherichia coli	E. coli	44994_1#145	NA	NA	NA	NA	NA	NA	ERR11507184	Done	NA	None
543	CIS14SB1	Neonate's cot	NA	NA	No E. coli or K. pneumoniae	NA	NA	NA	NA	NA	NA	NA	NA	Not done	NA	None
544	CIS14SH1	Mother's hands	NA	NA	No E. coli or K. pneumoniae	NA	NA	NA	NA	NA	NA	NA	NA	Not done	NA	None
545	CIV13DE7	Ward surfaces	NA	Escherichia coli	E. coli	44994_1#19	NA	NA	NA	NA	NA	NA	ERR11507089	Done	NA	None
546	CIV13DE2	Ward surfaces	NA	NA	No E. coli or K. pneumoniae	NA	NA	NA	NA	NA	NA	NA	NA	Not done	NA	None
547	CIV13DE9	Ward surfaces	NA	NA	No E. coli or K. pneumoniae	NA	NA	NA	NA	NA	NA	NA	NA	Not done	NA	None
548	CIV13EE5	Ward surfaces	Klebsiella pneumoniae	Escherichia coli	K. pneumoniae & E. coli	44188_4#6	47963_2#108	NA	NA	ERS16233404	NA	NA	ERR11042774	Done	Yes	1 K. pneumoniae
549	CIV13EE3	Ward surfaces	NA	Escherichia coli	E. coli	44994_1#296	NA	NA	NA	NA	NA	NA	ERR11507305	Done	NA	None
550	CIV13EE2	Ward surfaces	NA	Escherichia coli	E. coli	44994_1#81	NA	NA	NA	NA	NA	NA	ERR11507136	Done	NA	None
551	CIV13EE9	Ward surfaces	NA	NA	No E. coli or K. pneumoniae	NA	NA	NA	NA	NA	NA	NA	NA	Not done	NA	None
552	CIV13EE7	Ward surfaces	NA	Escherichia coli	E. coli	44994_1#179	NA	NA	NA	NA	NA	NA	ERR11507209	Done	NA	None
553	CIV138E7	Ward surfaces	Klebsiella pneumoniae	Escherichia coli	K. pneumoniae & E. coli	44188_3#41	43416_2#115	NA	NA	ERS9756057	NA	NA	ERR11042713	Done	Yes	1 K. pneumoniae
554	CIV139E2	Ward surfaces	Klebsiella pneumoniae	NA	K. pneumoniae	44188_3#2	47963_2#136	NA	NA	ERS16233411	NA	NA	ERR11042674	Done	Yes	1 K. pneumoniae
555	CIV139U1	Ward surfaces	Klebsiella pneumoniae	NA	K. pneumoniae	44188_3#35	43416_2#118	43416_2#123	NA	ERS9756059	ERS9756058	NA	ERR11042707	Done	Yes	2 K. pneumoniae
556	CIV139E9	Ward surfaces	Klebsiella pneumoniae	NA	K. pneumoniae	44188_3#31	47963_2#138	NA	NA	ERS16233410	NA	NA	ERR11042703	Done	Yes	1 K. pneumoniae
557	CIS14RS2	Mother's stool	Klebsiella pneumoniae	NA	K. pneumoniae	44994_1#303	43416_2#102	NA	NA	ERS9756261	NA	NA	ERR11507312	Done	NA	1 K. pneumoniae
558	CIS14QH1	Mother's hands	Klebsiella pneumoniae	NA	K. pneumoniae	44188_3#48	43416_2#160	NA	NA	ERS9756072	NA	NA	ERR11042720	Done	Yes	1 K. pneumoniae
559	CIS14QC1	Swaddling cloth	Klebsiella pneumoniae	NA	K. pneumoniae	44188_3#51	43416_2#232	NA	NA	ERS9756096	NA	NA	ERR11042723	Done	Yes	1 K. pneumoniae
560	CIV13BE3	Ward surfaces	Klebsiella pneumoniae	NA	K. pneumoniae	44188_1#8	47963_2#78	NA	NA	ERS16233399	NA	NA	ERR11042590	Done	Yes	1 K. pneumoniae
561	CIV13B	Ward surfaces	Klebsiella pneumoniae	NA	K. pneumoniae	NA	NA	NA	NA	NA	NA	NA	NA	Not done	NA	None
562	CIV13BE8	Ward surfaces	Klebsiella pneumoniae	NA	K. pneumoniae	41802_7#50	42756_2#212	NA	NA	ERS7958017	NA	NA	ERR10491099	Done	Yes	1 K. pneumoniae
563	CIV13BE2	Ward surfaces	Klebsiella pneumoniae	NA	K. pneumoniae	41802_7#51	42756_2#316	NA	NA	ERS7958170	NA	NA	ERR10491100	Done	Yes	1 K. pneumoniae
564	CIV13CE8	Ward surfaces	Klebsiella pneumoniae	Escherichia coli	K. pneumoniae & E. coli	41802_7#52	47963_2#76	NA	NA	ERS16233398	NA	NA	ERR10491101	Done	No	1 K. pneumoniae
565	CIV13CU1	Ward surfaces	Klebsiella pneumoniae	Escherichia coli	K. pneumoniae & E. coli	41802_8#61	42756_2#338	NA	NA	ERS7958179	NA	NA	ERR10491206	Done	No	1 K. pneumoniae
566	CIV13CE2	Ward surfaces	Klebsiella pneumoniae	NA	K. pneumoniae	41802_8#62	42756_2#214	NA	NA	ERS7958018	NA	NA	ERR10491207	Done	Yes	1 K. pneumoniae
567	CIT140S2	Mother's stool	Klebsiella pneumoniae	Escherichia coli	K. pneumoniae & E. coli	44188_3#50	43416_2#237	NA	NA	ERS9756098	NA	NA	ERR11042722	Done	NA	1 K. pneumoniae
568	CIU13PS2	Mother's stool	Klebsiella pneumoniae	Escherichia coli	K. pneumoniae & E. coli	44188_3#36	NA	NA	NA	NA	NA	NA	ERR11042708	Done	NA	None
569	CIV13CE7	Ward surfaces	Klebsiella pneumoniae	NA	K. pneumoniae	41971_8#7	42756_2#268	NA	NA	ERS7958120	NA	NA	ERR10505503	Done	Yes	1 K. pneumoniae
570	CIV13CE1	Ward surfaces	Klebsiella pneumoniae	Escherichia coli	K. pneumoniae & E. coli	41802_8#63	42756_2#260	NA	NA	ERS7958118	NA	NA	ERR10491208	Done	Yes	1 K. pneumoniae
571	CIV13CE3	Ward surfaces	Klebsiella pneumoniae	NA	K. pneumoniae	41802_7#53	42756_2#264	NA	NA	ERS7958119	NA	NA	ERR10491102	Done	Yes	1 K. pneumoniae
572	CIU13PH1	Mother's hands	Klebsiella pneumoniae	NA	K. pneumoniae	44188_3#40	NA	NA	NA	NA	NA	NA	ERR11042712	Done	NA	None
573	CIV13BE7	Ward surfaces	Klebsiella pneumoniae	NA	K. pneumoniae	41802_7#54	47963_2#106	NA	NA	ERS16233402	NA	NA	ERR10491103	Done	Yes	1 K. pneumoniae
574	CIV13C	Ward surfaces	Klebsiella pneumoniae	NA	K. pneumoniae	NA	NA	NA	NA	NA	NA	NA	NA	Not done	NA	None
575	CIT141S1	Neonate's stool	Klebsiella pneumoniae	Escherichia coli	K. pneumoniae & E. coli	44188_3#57	NA	NA	NA	NA	NA	NA	ERR11042729	Done	NA	None
576	CIT141S2	Mother's stool	Klebsiella pneumoniae	Escherichia coli	K. pneumoniae & E. coli	44188_4#2	43416_2#144	NA	NA	ERS9756227	NA	NA	ERR11042770	Done	NA	1 K. pneumoniae
577	CIU13QB1	Neonate's cot	Klebsiella pneumoniae	Escherichia coli	K. pneumoniae & E. coli	44188_3#59	43416_2#241	NA	NA	ERS9756100	NA	NA	ERR11042731	Done	Yes	1 K. pneumoniae
578	CIU13QH1	Mother's hands	Klebsiella pneumoniae	NA	K. pneumoniae	44188_3#60	43416_2#264	NA	NA	ERS9756109	NA	NA	ERR11042732	Done	Yes	1 K. pneumoniae
579	CIU13QS1	Neonate's stool	Klebsiella pneumoniae	Escherichia coli	K. pneumoniae & E. coli	44188_3#61	43416_2#111	NA	NA	ERS9756264	NA	NA	ERR11042733	Done	No	1 K. pneumoniae
580	CIU13QS2	Mother's stool	Klebsiella pneumoniae	Escherichia coli	K. pneumoniae & E. coli	44188_3#37	43416_2#138	NA	NA	ERS9756225	NA	NA	ERR11042709	Done	Yes	1 K. pneumoniae
581	CIT142B1	Neonate's cot	Klebsiella pneumoniae	NA	K. pneumoniae	41802_7#56	42139_1#307	NA	NA	ERS7986211	NA	NA	ERR10491105	Done	Yes	1 K. pneumoniae
582	CIT142S1	Neonate's stool	Klebsiella pneumoniae	NA	K. pneumoniae	41802_7#57	42139_1#309	NA	NA	ERS7986212	NA	NA	ERR10491106	Done	NA	1 K. pneumoniae
583	CIT142S2	Mother's stool	Klebsiella pneumoniae	Escherichia coli	K. pneumoniae & E. coli	41802_7#58	42756_2#252	NA	NA	ERS7958116	NA	NA	ERR10491107	Done	NA	1 K. pneumoniae
584	CIV13DE5	Ward surfaces	Klebsiella pneumoniae	NA	K. pneumoniae	44188_3#14	43416_2#108	NA	NA	ERS9756263	NA	NA	ERR11042686	Done	Yes	1 K. pneumoniae
585	CIV13EE4	Ward surfaces	Klebsiella pneumoniae	NA	K. pneumoniae	44188_1#27	47963_2#130	NA	NA	ERS16233407	NA	NA	ERR11042609	Done	Yes	1 K. pneumoniae
586	CIV13EE1	Ward surfaces	Klebsiella pneumoniae	Escherichia coli	K. pneumoniae & E. coli	44188_4#5	NA	NA	NA	NA	NA	NA	ERR11042773	Done	NA	None
587	CIV13EU1	Ward surfaces	Klebsiella pneumoniae	Escherichia coli	K. pneumoniae & E. coli	44188_3#53	43416_2#235	NA	NA	ERS9756186	NA	NA	ERR11042725	Done	Yes	1 K. pneumoniae
588	CIV13EE6	Ward surfaces	Klebsiella pneumoniae	Escherichia coli	K. pneumoniae & E. coli	41802_7#59	42756_3#76	NA	NA	ERS8065919	NA	NA	ERR10491108	Done	Yes	1 K. pneumoniae
589	CIT141H1	Mother's hands	Klebsiella pneumoniae	Escherichia coli	K. pneumoniae & E. coli	44188_3#11	43416_2#142	NA	NA	ERS9756066	NA	NA	ERR11042683	Done	Yes	1 K. pneumoniae
590	CIV13DE8	Ward surfaces	Klebsiella pneumoniae	Escherichia coli	K. pneumoniae & E. coli	44188_1#22	42756_3#173	NA	NA	ERS8065951	NA	NA	ERR11042604	Done	Yes	1 K. pneumoniae
591	CIV13DE3	Ward surfaces	Klebsiella pneumoniae	NA	K. pneumoniae	44188_3#12	47963_2#73	NA	NA	ERS16233299	NA	NA	ERR11042684	Done	Yes	1 K. pneumoniae
592	CIV13IE6	Ward surfaces	Klebsiella pneumoniae	NA	K. pneumoniae	41802_7#60	42756_3#176	42756_3#179	42756_3#79	ERS8065952	ERS8065953	ERS8065920	ERR10491109	Done	Yes	3 K. pneumoniae
593	CIV13HE5	Ward surfaces	Klebsiella pneumoniae	NA	K. pneumoniae	41802_8#64	42756_2#186	42756_2#98	NA	ERS7958097	ERS7958074	NA	ERR10491209	Done	No	2 K. pneumoniae
594	CIV13HE4	Ward surfaces	Klebsiella pneumoniae	NA	K. pneumoniae	41802_7#61	42601_1#27	NA	NA	ERS7958132	NA	NA	ERR10491110	Done	Yes	1 K. pneumoniae
595	CIV116E4	Ward surfaces	NA	Escherichia coli	E. coli	44994_1#1	NA	NA	NA	NA	NA	NA	ERR11507072	Done	NA	None
596	CIV130E6	Ward surfaces	NA	Escherichia coli	E. coli	44994_1#17	NA	NA	NA	NA	NA	NA	ERR11507088	Done	NA	None
597	CIT140H1	Mother's hands	Klebsiella pneumoniae	NA	K. pneumoniae	44188_3#49	47963_2#109	NA	NA	ERS16233308	NA	NA	ERR11042721	Done	Yes	1 K. pneumoniae
598	CIT13XS2	Mother's stool	Klebsiella pneumoniae	Escherichia coli	K. pneumoniae & E. coli	44994_1#176	NA	NA	NA	NA	NA	NA	ERR11507207	Done	NA	None
599	CIV13HE9	Ward surfaces	NA	Escherichia coli	E. coli	44994_1#221	NA	NA	NA	NA	NA	NA	ERR11507241	Done	NA	None
600	CIT145B1	Neonate's cot	NA	Escherichia coli	E. coli	44994_1#147	NA	NA	NA	NA	NA	NA	ERR11507185	Done	NA	None
601	CIT145H1	Mother's hands	NA	NA	No E. coli or K. pneumoniae	NA	NA	NA	NA	NA	NA	NA	NA	Not done	NA	None
602	CIV13LU1	Ward surfaces	NA	Escherichia coli	E. coli	44994_1#185	NA	NA	NA	NA	NA	NA	ERR11507212	Done	NA	None
603	CIV13LE9	Ward surfaces	NA	NA	No E. coli or K. pneumoniae	NA	NA	NA	NA	NA	NA	NA	NA	Not done	NA	None
604	CIU13VB1	Neonate's cot	NA	NA	No E. coli or K. pneumoniae	NA	NA	NA	NA	NA	NA	NA	NA	Not done	NA	None
605	CIV13HE8	Ward surfaces	NA	NA	No E. coli or K. pneumoniae	NA	NA	NA	NA	NA	NA	NA	NA	Not done	NA	None
606	CIS150S2	Mother's stool	NA	Escherichia coli	E. coli	44994_1#260	NA	NA	NA	NA	NA	NA	ERR11507280	Done	NA	None
607	CIS14TC1	Swaddling cloth	NA	Escherichia coli	E. coli	44994_1#95	NA	NA	NA	NA	NA	NA	ERR11507143	Done	NA	None
608	CIV13IE4	Ward surfaces	NA	NA	No E. coli or K. pneumoniae	NA	NA	NA	NA	NA	NA	NA	NA	Not done	NA	None
609	CIV13IE5	Ward surfaces	Klebsiella pneumoniae	NA	K. pneumoniae	41802_8#65	42756_2#350	NA	NA	ERS7958046	NA	NA	ERR10491210	Done	Yes	1 K. pneumoniae
610	CIU13TB1	Neonate's cot	NA	NA	No E. coli or K. pneumoniae	NA	NA	NA	NA	NA	NA	NA	NA	Not done	NA	None
611	CIS14TB1	Neonate's cot	NA	NA	No E. coli or K. pneumoniae	NA	NA	NA	NA	NA	NA	NA	NA	Not done	NA	None
612	CIS14VB1	Neonate's cot	NA	NA	No E. coli or K. pneumoniae	NA	NA	NA	NA	NA	NA	NA	NA	Not done	NA	None
613	CIS14VH1	Mother's hands	NA	NA	No E. coli or K. pneumoniae	NA	NA	NA	NA	NA	NA	NA	NA	Not done	NA	None
614	CIS14XS2	Mother's stool	NA	NA	No E. coli or K. pneumoniae	NA	NA	NA	NA	NA	NA	NA	NA	Not done	NA	None
615	CIT144S2	Mother's stool	NA	Escherichia coli	E. coli	44994_1#109	NA	NA	NA	NA	NA	NA	ERR11507156	Done	NA	None
616	CIU13UB1	Neonate's cot	NA	Escherichia coli	E. coli	44994_1#75	NA	NA	NA	NA	NA	NA	ERR11507130	Done	NA	None
617	CIU13UH1	Mother's hands	NA	Escherichia coli	E. coli	44994_1#207	NA	NA	NA	NA	NA	NA	ERR11507230	Done	NA	None
618	CIS14YB1	Neonate's cot	NA	NA	No E. coli or K. pneumoniae	NA	NA	NA	NA	NA	NA	NA	NA	Not done	NA	None
619	CIT151B1	Neonate's cot	NA	NA	No E. coli or K. pneumoniae	NA	NA	NA	NA	NA	NA	NA	NA	Not done	NA	None
620	CIS150B1	Neonate's cot	NA	NA	No E. coli or K. pneumoniae	NA	NA	NA	NA	NA	NA	NA	NA	Not done	NA	None
621	CIU13US2	Mother's stool	NA	Escherichia coli	E. coli	44994_1#103	NA	NA	NA	NA	NA	NA	ERR11507150	Done	NA	None
622	CIV13KE2	Ward surfaces	Klebsiella pneumoniae	NA	K. pneumoniae	44188_1#85	42756_3#183	NA	NA	ERS8065954	NA	NA	ERR11042667	Done	Yes	1 K. pneumoniae
623	CIV13KE3	Ward surfaces	Klebsiella pneumoniae	NA	K. pneumoniae	44188_3#13	43416_2#135	NA	NA	ERS9756063	NA	NA	ERR11042685	Done	Yes	1 K. pneumoniae
624	CIV13KE8	Ward surfaces	NA	NA	No E. coli or K. pneumoniae	NA	NA	NA	NA	NA	NA	NA	NA	Not done	NA	None
625	CIV13KE7	Ward surfaces	NA	NA	No E. coli or K. pneumoniae	NA	NA	NA	NA	NA	NA	NA	NA	Not done	NA	None
626	CIV13KE6	Ward surfaces	NA	NA	No E. coli or K. pneumoniae	NA	NA	NA	NA	NA	NA	NA	NA	Not done	NA	None
627	CIV13LE5	Ward surfaces	NA	NA	No E. coli or K. pneumoniae	NA	NA	NA	NA	NA	NA	NA	NA	Not done	NA	None
628	CIV13LE4	Ward surfaces	NA	NA	No E. coli or K. pneumoniae	NA	NA	NA	NA	NA	NA	NA	NA	Not done	NA	None
629	CIV13LE3	Ward surfaces	NA	Escherichia coli	E. coli	44994_1#98	NA	NA	NA	NA	NA	NA	ERR11507145	Done	NA	None
630	CIV13LE2	Ward surfaces	NA	NA	No E. coli or K. pneumoniae	NA	NA	NA	NA	NA	NA	NA	NA	Not done	NA	None
631	CIS151B1	Neonate's cot	NA	NA	No E. coli or K. pneumoniae	NA	NA	NA	NA	NA	NA	NA	NA	Not done	NA	None
632	CIS151H1	Mother's hands	NA	NA	No E. coli or K. pneumoniae	NA	NA	NA	NA	NA	NA	NA	NA	Not done	NA	None
633	CIS151C1	Swaddling cloth	NA	NA	No E. coli or K. pneumoniae	NA	NA	NA	NA	NA	NA	NA	NA	Not done	NA	None
634	CIV13ME6	Ward surfaces	NA	NA	No E. coli or K. pneumoniae	NA	NA	NA	NA	NA	NA	NA	NA	Not done	NA	None
635	CIV13ME8	Ward surfaces	Klebsiella pneumoniae	NA	K. pneumoniae	44188_3#4	43416_2#272	NA	NA	ERS9756113	NA	NA	ERR11042676	Done	Yes	1 K. pneumoniae
636	CIV13HE2	Ward surfaces	Klebsiella pneumoniae	NA	K. pneumoniae	41802_7#62	42756_2#95	NA	NA	ERS7958072	NA	NA	ERR10491111	Done	No	1 K. pneumoniae
637	CIV13HU1	Ward surfaces	Klebsiella pneumoniae	NA	K. pneumoniae	41802_7#63	42756_2#344	NA	NA	ERS7958177	NA	NA	ERR10491112	Done	Yes	1 K. pneumoniae
638	CIV13HE7	Ward surfaces	Klebsiella pneumoniae	Escherichia coli	K. pneumoniae & E. coli	41802_7#64	42756_2#103	NA	NA	ERS7958075	NA	NA	ERR10491113	Done	Yes	1 K. pneumoniae
639	CIV13IE1	Ward surfaces	Klebsiella pneumoniae	NA	K. pneumoniae	41802_7#65	42756_2#346	NA	NA	ERS7958045	NA	NA	ERR10491114	Done	Yes	1 K. pneumoniae
640	CIV13IU1	Ward surfaces	Klebsiella pneumoniae	NA	K. pneumoniae	41802_7#66	42756_2#340	NA	NA	ERS7958176	NA	NA	ERR10491115	Done	Yes	1 K. pneumoniae
641	CIV13IE3	Ward surfaces	Klebsiella pneumoniae	NA	K. pneumoniae	41802_7#67	42601_1#39	NA	NA	ERS7958135	NA	NA	ERR10491116	Done	Yes	1 K. pneumoniae
642	CIV13IE9	Ward surfaces	Klebsiella pneumoniae	NA	K. pneumoniae	41802_7#68	42756_3#86	NA	NA	ERS8065922	NA	NA	ERR10491117	Done	Yes	1 K. pneumoniae
643	CIU13TH1	Mother's hands	Klebsiella pneumoniae	NA	K. pneumoniae	41802_7#69	42756_2#257	NA	NA	ERS7958117	NA	NA	ERR10491118	Done	Yes	1 K. pneumoniae
644	CIU13TS1	Neonate's stool	Klebsiella pneumoniae	NA	K. pneumoniae	41802_8#66	42139_1#357	NA	NA	ERS7986227	NA	NA	ERR10491211	Done	Yes	1 K. pneumoniae
645	CIU13TS2	Mother's stool	Klebsiella pneumoniae	NA	K. pneumoniae	41802_7#70	42139_1#17	NA	NA	ERS7986181	NA	NA	ERR10491119	Done	No	1 K. pneumoniae
646	CIU13RB1	Neonate's cot	Klebsiella pneumoniae	NA	K. pneumoniae	41802_7#71	42139_1#298	NA	NA	ERS7986161	NA	NA	ERR10491120	Done	NA	1 K. pneumoniae
647	CIT143S1	Neonate's stool	Klebsiella pneumoniae	NA	K. pneumoniae	41802_7#72	42139_1#339	NA	NA	ERS7986224	NA	NA	ERR10491121	Done	NA	1 K. pneumoniae
648	CIS14XB1	Neonate's cot	Klebsiella pneumoniae	NA	K. pneumoniae	41802_7#73	42139_1#337	NA	NA	ERS7986223	NA	NA	ERR10491122	Done	Yes	1 K. pneumoniae
649	CIS14WB1	Neonate's cot	Klebsiella pneumoniae	NA	K. pneumoniae	44188_3#47	43416_2#130	NA	NA	ERS9756062	NA	NA	ERR11042719	Done	Yes	1 K. pneumoniae
650	CIV13IE7	Ward surfaces	Klebsiella pneumoniae	NA	K. pneumoniae	41802_7#74	42601_1#68	42756_2#285	NA	ERS7958142	ERS7958124	NA	ERR10491123	Done	Yes	2 K. pneumoniae
651	CIS14ZC1	Swaddling cloth	Klebsiella pneumoniae	NA	K. pneumoniae	41802_7#75	NA	NA	NA	NA	NA	NA	ERR10491124	Done	NA	None
652	CIT145S2	Mother's stool	Klebsiella pneumoniae	Escherichia coli	K. pneumoniae & E. coli	41802_7#76	42139_1#21	NA	NA	ERS7986183	NA	NA	ERR10491125	Done	NA	1 K. pneumoniae
653	CIT151H1	Mother's hands	Klebsiella pneumoniae	NA	K. pneumoniae	NA	NA	NA	NA	NA	NA	NA	NA	Not done	NA	None
654	CIT151S1	Neonate's stool	Klebsiella pneumoniae	NA	K. pneumoniae	NA	NA	NA	NA	NA	NA	NA	NA	Not done	Yes	None
655	CIT151S2	Mother's stool	Klebsiella pneumoniae	Escherichia coli	K. pneumoniae & E. coli	NA	NA	NA	NA	NA	NA	NA	NA	Not done	Yes	None
656	CIS14ZB1	Neonate's cot	Klebsiella pneumoniae	NA	K. pneumoniae	41802_8#72	42139_1#338	NA	NA	ERS7986225	NA	NA	ERR10491217	Done	Yes	1 K. pneumoniae
657	CIS14ZS1	Neonate's stool	Klebsiella pneumoniae	Escherichia coli	K. pneumoniae & E. coli	41802_7#82	42139_1#86	NA	NA	ERS7986252	NA	NA	ERR10491131	Done	NA	1 K. pneumoniae
658	CIV13KU1	Ward surfaces	Klebsiella pneumoniae	NA	K. pneumoniae	44188_4#7	47963_2#4	NA	NA	ERS16233378	NA	NA	ERR11042775	Done	Yes	1 K. pneumoniae
659	CIV13KE5	Ward surfaces	Klebsiella pneumoniae	Escherichia coli	K. pneumoniae & E. coli	44188_3#52	43416_2#148	NA	NA	ERS9756067	NA	NA	ERR11042724	Done	Yes	1 K. pneumoniae
660	CIV13LE6	Ward surfaces	Klebsiella pneumoniae	NA	K. pneumoniae	44188_1#86	47963_2#16	NA	NA	ERS16233384	NA	NA	ERR11042668	Done	Yes	1 K. pneumoniae
661	CIV13LE1	Ward surfaces	Klebsiella pneumoniae	Escherichia coli	K. pneumoniae & E. coli	44188_4#9	43416_2#267	NA	NA	ERS9756110	NA	NA	ERR11042777	Done	Yes	1 K. pneumoniae
662	CIV13LE8	Ward surfaces	Klebsiella pneumoniae	Escherichia coli	K. pneumoniae & E. coli	44188_3#54	43416_2#268	NA	NA	ERS9756111	NA	NA	ERR11042726	Done	Yes	1 K. pneumoniae
663	CIV13KE1	Ward surfaces	Klebsiella pneumoniae	NA	K. pneumoniae	44188_1#23	NA	NA	NA	NA	NA	NA	ERR11042605	Done	NA	None
664	CIT152B1	Neonate's cot	Klebsiella pneumoniae	NA	K. pneumoniae	41802_7#80	42139_1#32	47963_2#77	NA	ERS7986240	ERS16233301	NA	ERR10491129	Done	No	2 K. pneumoniae
665	CIT152H1	Mother's hands	Klebsiella pneumoniae	NA	K. pneumoniae	41802_7#83	42756_2#280	NA	NA	ERS7958126	NA	NA	ERR10491132	Done	Yes	1 K. pneumoniae
666	CIS152B1	Neonate's cot	Klebsiella pneumoniae	Escherichia coli	K. pneumoniae & E. coli	41802_7#84	42139_1#26	NA	NA	ERS7986238	NA	NA	ERR10491133	Done	Yes	1 K. pneumoniae
667	CIS152C1	Swaddling cloth	Klebsiella pneumoniae	NA	K. pneumoniae	41802_7#85	42139_1#29	NA	NA	ERS7986187	NA	NA	ERR10491134	Done	Yes	1 K. pneumoniae
668	CIS152S1	Neonate's stool	Klebsiella pneumoniae	NA	K. pneumoniae	41802_8#67	42139_1#28	NA	NA	ERS7986239	NA	NA	ERR10491212	Done	Yes	1 K. pneumoniae
669	CIV13ME7	Ward surfaces	Klebsiella pneumoniae	NA	K. pneumoniae	44188_4#8	NA	NA	NA	NA	NA	NA	ERR11042776	Done	NA	None
670	CIV132E1	Ward surfaces	NA	NA	No E. coli or K. pneumoniae	NA	NA	NA	NA	NA	NA	NA	NA	Not done	NA	None
671	CIV133E2	Ward surfaces	NA	NA	No E. coli or K. pneumoniae	NA	NA	NA	NA	NA	NA	NA	NA	Not done	NA	None
672	CIV134E6	Ward surfaces	NA	Escherichia coli	E. coli	44994_1#306	NA	NA	NA	NA	NA	NA	ERR11507315	Done	NA	None
673	CIV138E8	Ward surfaces	NA	Escherichia coli	E. coli	44994_1#41	NA	NA	NA	NA	NA	NA	ERR11507104	Done	NA	None
674	CIV13DE1	Ward surfaces	NA	NA	No E. coli or K. pneumoniae	NA	NA	NA	NA	NA	NA	NA	NA	Not done	NA	None
675	CIV13DU1	Ward surfaces	NA	NA	No E. coli or K. pneumoniae	NA	NA	NA	NA	NA	NA	NA	NA	Not done	NA	None
676	CIT144H1	Mother's hands	NA	Escherichia coli	E. coli	44994_1#161	NA	NA	NA	NA	NA	NA	ERR11507192	Done	NA	None
677	CIU13VS1	Neonate's stool	NA	Escherichia coli	E. coli	NA	NA	NA	NA	NA	NA	NA	NA	Not done	NA	None
678	CIU13VS2	Mother's stool	Klebsiella pneumoniae	Escherichia coli	K. pneumoniae & E. coli	41802_7#81	42139_1#88	NA	NA	ERS7986253	NA	NA	ERR10491130	Done	NA	1 K. pneumoniae
679	CIV13QU1	Ward surfaces	NA	NA	No E. coli or K. pneumoniae	NA	NA	NA	NA	NA	NA	NA	NA	Not done	NA	None
680	CIV13QE4	Ward surfaces	Klebsiella pneumoniae	NA	K. pneumoniae	41971_7#12	47963_2#174	NA	NA	ERS16233421	NA	NA	ERR10505417	Done	Yes	1 K. pneumoniae
681	CIV13RE9	Ward surfaces	NA	Escherichia coli	E. coli	44994_1#127	NA	NA	NA	NA	NA	NA	ERR11507167	Done	NA	None
682	CIV13NE9	Ward surfaces	NA	NA	No E. coli or K. pneumoniae	NA	NA	NA	NA	NA	NA	NA	NA	Not done	NA	None
683	CIV13NU1	Ward surfaces	NA	NA	No E. coli or K. pneumoniae	NA	NA	NA	NA	NA	NA	NA	NA	Not done	NA	None
684	CIV13ME5	Ward surfaces	NA	NA	No E. coli or K. pneumoniae	NA	NA	NA	NA	NA	NA	NA	NA	Not done	NA	None
685	CIS155S1	Neonate's stool	NA	NA	No E. coli or K. pneumoniae	NA	NA	NA	NA	NA	NA	NA	NA	Not done	NA	None
686	CIV13PE8	Ward surfaces	Klebsiella pneumoniae	NA	K. pneumoniae	41802_7#93	42756_3#190	NA	NA	ERS8065957	NA	NA	ERR10491142	Done	No	1 K. pneumoniae
687	CIV13PE9	Ward surfaces	NA	NA	No E. coli or K. pneumoniae	NA	NA	NA	NA	NA	NA	NA	NA	Not done	NA	None
688	CIV13QE9	Ward surfaces	NA	NA	No E. coli or K. pneumoniae	NA	NA	NA	NA	NA	NA	NA	NA	Not done	NA	None
689	CIV13QE2	Ward surfaces	Klebsiella pneumoniae	NA	K. pneumoniae	41802_7#94	42756_2#118	NA	NA	ERS7958079	NA	NA	ERR10491143	Done	No	1 K. pneumoniae
690	CIV13QE7	Ward surfaces	NA	NA	No E. coli or K. pneumoniae	NA	NA	NA	NA	NA	NA	NA	NA	Not done	NA	None
691	CIV13QE6	Ward surfaces	Klebsiella pneumoniae	NA	K. pneumoniae	44188_5#45	42756_2#121	NA	NA	ERS7958080	NA	NA	ERR11042908	Done	Yes	1 K. pneumoniae
692	CIV13PE2	Ward surfaces	Klebsiella pneumoniae	NA	K. pneumoniae	41802_8#69	42756_3#88	NA	NA	ERS8065921	NA	NA	ERR10491214	Done	No	1 K. pneumoniae
693	CIV13PE7	Ward surfaces	Klebsiella pneumoniae	NA	K. pneumoniae	41971_7#2	42756_3#92	NA	NA	ERS8065923	NA	NA	ERR10505407	Done	Yes	1 K. pneumoniae
694	CIS153B1	Neonate's cot	NA	Escherichia coli	E. coli	44994_1#258	NA	NA	NA	NA	NA	NA	ERR11507278	Done	NA	None
695	CIS157B1	Neonate's cot	NA	NA	No E. coli or K. pneumoniae	NA	NA	NA	NA	NA	NA	NA	NA	Not done	NA	None
696	CIS156C1	Swaddling cloth	NA	NA	No E. coli or K. pneumoniae	NA	NA	NA	NA	NA	NA	NA	NA	Not done	NA	None
697	CIT155B1	Neonate's cot	NA	NA	No E. coli or K. pneumoniae	NA	NA	NA	NA	NA	NA	NA	NA	Not done	NA	None
698	CIT155H1	Mother's hands	NA	NA	No E. coli or K. pneumoniae	NA	NA	NA	NA	NA	NA	NA	NA	Not done	NA	None
699	CIT155S1	Neonate's stool	NA	Escherichia coli	E. coli	44994_1#14	NA	NA	NA	NA	NA	NA	ERR11507085	Done	NA	None
700	CIU13XH1	Mother's hands	Klebsiella pneumoniae	Escherichia coli	K. pneumoniae & E. coli	41971_7#9	42601_1#32	NA	NA	ERS7958134	NA	NA	ERR10505414	Done	Yes	1 K. pneumoniae
701	CIV13RE7	Ward surfaces	NA	NA	No E. coli or K. pneumoniae	NA	NA	NA	NA	NA	NA	NA	NA	Not done	NA	None
702	CIV13RE1	Ward surfaces	NA	NA	No E. coli or K. pneumoniae	NA	NA	NA	NA	NA	NA	NA	NA	Not done	NA	None
703	CIV13SE6	Ward surfaces	NA	NA	No E. coli or K. pneumoniae	NA	NA	NA	NA	NA	NA	NA	NA	Not done	NA	None
704	CIV13RE5	Ward surfaces	NA	Escherichia coli	E. coli	44994_1#282	NA	NA	NA	NA	NA	NA	ERR11507299	Done	NA	None
705	CIV13SE8	Ward surfaces	NA	Escherichia coli	E. coli	44994_1#142	NA	NA	NA	NA	NA	NA	ERR11507181	Done	NA	None
706	CIV13SE5	Ward surfaces	NA	NA	No E. coli or K. pneumoniae	NA	NA	NA	NA	NA	NA	NA	NA	Not done	NA	None
707	CIV13SU1	Ward surfaces	NA	NA	No E. coli or K. pneumoniae	NA	NA	NA	NA	NA	NA	NA	NA	Not done	NA	None
708	CIV13SE3	Ward surfaces	NA	NA	No E. coli or K. pneumoniae	NA	NA	NA	NA	NA	NA	NA	NA	Not done	NA	None
709	CIV13ME2	Ward surfaces	Klebsiella pneumoniae	NA	K. pneumoniae	44188_3#38	NA	NA	NA	NA	NA	NA	ERR11042710	Done	NA	None
710	CIV13NE7	Ward surfaces	Klebsiella pneumoniae	NA	K. pneumoniae	44188_5#23	47963_2#14	NA	NA	ERS16233383	NA	NA	ERR11042886	Done	Yes	1 K. pneumoniae
711	CIV13NE8	Ward surfaces	Klebsiella pneumoniae	NA	K. pneumoniae	44188_5#35	NA	NA	NA	NA	NA	NA	ERR11042898	Done	NA	None
712	CIV13NE6	Ward surfaces	Klebsiella pneumoniae	NA	K. pneumoniae	44994_1#305	NA	NA	NA	NA	NA	NA	ERR11507314	Done	NA	None
713	CIV13ME3	Ward surfaces	Klebsiella pneumoniae	NA	K. pneumoniae	44188_3#55	47963_2#44	NA	NA	ERS16233390	NA	NA	ERR11042727	Done	Yes	1 K. pneumoniae
714	CIV13NE1	Ward surfaces	Klebsiella pneumoniae	NA	K. pneumoniae	44188_5#51	NA	NA	NA	NA	NA	NA	ERR11042914	Done	NA	None
715	CIV13NE2	Ward surfaces	Klebsiella pneumoniae	NA	K. pneumoniae	44188_5#47	NA	NA	NA	NA	NA	NA	ERR11042910	Done	NA	None
716	CIV13NE4	Ward surfaces	Klebsiella pneumoniae	NA	K. pneumoniae	44188_5#46	47963_2#42	NA	NA	ERS16233389	NA	NA	ERR11042909	Done	Yes	1 K. pneumoniae
717	CIV13NE3	Ward surfaces	Klebsiella pneumoniae	NA	K. pneumoniae	44188_5#49	43416_2#253	NA	NA	ERS9756105	NA	NA	ERR11042912	Done	Yes	1 K. pneumoniae
718	CIT153S1	Neonate's stool	Klebsiella pneumoniae	NA	K. pneumoniae	41802_7#86	42139_1#50	NA	NA	ERS7986242	NA	NA	ERR10491135	Done	Yes	1 K. pneumoniae
719	CIT153S2	Mother's stool	Klebsiella pneumoniae	Escherichia coli	K. pneumoniae & E. coli	41802_7#87	42139_1#51	NA	NA	ERS7986188	NA	NA	ERR10491136	Done	NA	1 K. pneumoniae
720	CIS154S2	Mother's stool	Klebsiella pneumoniae	Escherichia coli	K. pneumoniae & E. coli	41802_7#88	NA	NA	NA	NA	NA	NA	ERR10491137	Done	NA	None
721	CIT154S1	Neonate's stool	Klebsiella pneumoniae	Escherichia coli	K. pneumoniae & E. coli	41802_7#89	42139_1#52	NA	NA	ERS7986243	NA	NA	ERR10491138	Done	Yes	1 K. pneumoniae
722	CIS156S2	Mother's stool	Klebsiella pneumoniae	NA	K. pneumoniae	NA	42601_1#19	NA	NA	ERS7958130	NA	NA	NA	Not done	NA	1 K. pneumoniae
723	CIV13PU1	Ward surfaces	Klebsiella pneumoniae	Escherichia coli	K. pneumoniae & E. coli	41802_7#92	47963_2#66	NA	NA	ERS16233393	NA	NA	ERR10491141	Done	Yes	1 K. pneumoniae
724	CIV13QE8	Ward surfaces	Klebsiella pneumoniae	NA	K. pneumoniae	41802_8#68	47963_2#68	NA	NA	ERS16233394	NA	NA	ERR10491213	Done	Yes	1 K. pneumoniae
725	CIV13PE5	Ward surfaces	Klebsiella pneumoniae	NA	K. pneumoniae	41802_7#96	47963_2#48	NA	NA	ERS16233392	NA	NA	ERR10491145	Done	Yes	1 K. pneumoniae
726	CIV13PE3	Ward surfaces	Klebsiella pneumoniae	NA	K. pneumoniae	41971_7#1	NA	NA	NA	NA	NA	NA	ERR10505406	Done	NA	None
727	CIV13PE6	Ward surfaces	Klebsiella pneumoniae	NA	K. pneumoniae	41971_7#3	42756_2#133	NA	NA	ERS7958084	NA	NA	ERR10505408	Done	Yes	1 K. pneumoniae
728	CIU13WS2	Mother's stool	Klebsiella pneumoniae	NA	K. pneumoniae	41802_8#70	42139_1#343	NA	NA	ERS7986174	NA	NA	ERR10491215	Done	NA	1 K. pneumoniae
729	CIS154B1	Neonate's cot	Klebsiella pneumoniae	NA	K. pneumoniae	41971_7#4	42139_1#30	NA	NA	ERS7986241	NA	NA	ERR10505409	Done	Yes	1 K. pneumoniae
730	CIS154C1	Swaddling cloth	Klebsiella pneumoniae	NA	K. pneumoniae	41971_7#5	42139_1#49	NA	NA	ERS7986191	NA	NA	ERR10505410	Done	Yes	1 K. pneumoniae
731	CIT154H1	Mother's hands	Klebsiella pneumoniae	Escherichia coli	K. pneumoniae & E. coli	41971_7#6	NA	NA	NA	NA	NA	NA	ERR10505411	Done	NA	None
732	CIT156B1	Neonate's cot	Klebsiella pneumoniae	Escherichia coli	K. pneumoniae & E. coli	41802_8#71	42139_1#54	NA	NA	ERS7986244	NA	NA	ERR10491216	Done	Yes	1 K. pneumoniae
733	CIT156S1	Neonate's stool	Klebsiella pneumoniae	Escherichia coli	K. pneumoniae & E. coli	42783_8#7	42139_1#94	NA	NA	ERS7986255	NA	NA	ERR10768106	Done	NA	1 K. pneumoniae
734	CIU13XB1	Neonate's cot	Klebsiella pneumoniae	NA	K. pneumoniae	41971_7#8	42139_1#116	NA	NA	ERS7986258	NA	NA	ERR10505413	Done	No	1 K. pneumoniae
735	CIU13XS1	Neonate's stool	Klebsiella pneumoniae	Escherichia coli	K. pneumoniae & E. coli	41971_7#10	42139_1#118	NA	NA	ERS7986260	NA	NA	ERR10505415	Done	Yes	1 K. pneumoniae
736	CIV13QE5	Ward surfaces	Klebsiella pneumoniae	NA	K. pneumoniae	41802_7#95	47963_2#206	NA	NA	ERS16233429	NA	NA	ERR10491144	Done	Yes	1 K. pneumoniae
737	CIV13PE4	Ward surfaces	Klebsiella pneumoniae	Escherichia coli	K. pneumoniae & E. coli	41971_7#13	47963_2#208	NA	NA	ERS16233430	NA	NA	ERR10505418	Done	No	1 K. pneumoniae
738	CIT153B1	Neonate's cot	Klebsiella pneumoniae	NA	K. pneumoniae	41971_7#14	42139_1#290	NA	NA	ERS7986157	NA	NA	ERR10505419	Done	No	1 K. pneumoniae
739	CIT153H1	Mother's hands	Klebsiella pneumoniae	NA	K. pneumoniae	41802_8#73	42070_1#56	NA	NA	ERS7985991	NA	NA	ERR10491218	Done	No	1 K. pneumoniae
740	CIS155C1	Swaddling cloth	Klebsiella pneumoniae	Escherichia coli	K. pneumoniae & E. coli	41971_8#8	42139_1#308	NA	NA	ERS7985905	NA	NA	ERR10505504	Done	No	1 K. pneumoniae
741	CIT156S2	Mother's stool	Klebsiella pneumoniae	Escherichia coli	K. pneumoniae & E. coli	41802_7#91	42139_1#5	NA	NA	ERS7985910	NA	NA	ERR10491140	Done	NA	1 K. pneumoniae
742	CIT155S2	Mother's stool	Klebsiella pneumoniae	Escherichia coli	K. pneumoniae & E. coli	41971_7#15	42139_1#7	NA	NA	ERS7985909	NA	NA	ERR10505420	Done	NA	1 K. pneumoniae
743	CIV13RE6	Ward surfaces	Klebsiella pneumoniae	Escherichia coli	K. pneumoniae & E. coli	44188_1#88	47963_2#226	NA	NA	ERS16233431	NA	NA	ERR11042670	Done	Yes	1 K. pneumoniae
744	CIV13RE8	Ward surfaces	Klebsiella pneumoniae	NA	K. pneumoniae	44188_5#48	43416_2#259	NA	NA	ERS9756108	NA	NA	ERR11042911	Done	No	1 K. pneumoniae
745	CIV13RE3	Ward surfaces	Klebsiella pneumoniae	NA	K. pneumoniae	44188_1#24	NA	NA	NA	NA	NA	NA	ERR11042606	Done	NA	None
746	CIV13SE7	Ward surfaces	Klebsiella pneumoniae	Escherichia coli	K. pneumoniae & E. coli	44188_3#81	43416_2#262	NA	NA	ERS9756107	NA	NA	ERR11042753	Done	Yes	1 K. pneumoniae
747	CIV13SE9	Ward surfaces	Klebsiella pneumoniae	Escherichia coli	K. pneumoniae & E. coli	44188_5#25	43416_2#184	NA	NA	ERS9756290	NA	NA	ERR11042888	Done	Yes	1 K. pneumoniae
748	CIV13SE2	Ward surfaces	Klebsiella pneumoniae	NA	K. pneumoniae	44188_5#2	43416_2#182	NA	NA	ERS9756289	NA	NA	ERR11042865	Done	Yes	1 K. pneumoniae
749	CIV13SE4	Ward surfaces	Klebsiella pneumoniae	Escherichia coli	K. pneumoniae & E. coli	44188_5#26	43416_2#219	NA	NA	ERS9756092	NA	NA	ERR11042889	Done	Yes	1 K. pneumoniae
750	CIV13IE2	Ward surfaces	NA	NA	No E. coli or K. pneumoniae	NA	NA	NA	NA	NA	NA	NA	NA	Not done	NA	None
751	CIV13JE6	Ward surfaces	NA	NA	No E. coli or K. pneumoniae	NA	NA	NA	NA	NA	NA	NA	NA	Not done	NA	None
752	CIV13KE4	Ward surfaces	NA	NA	No E. coli or K. pneumoniae	NA	NA	NA	NA	NA	NA	NA	NA	Not done	NA	None
753	CIV13KE9	Ward surfaces	NA	NA	No E. coli or K. pneumoniae	NA	NA	NA	NA	NA	NA	NA	NA	Not done	NA	None
754	CIS155B1	Neonate's cot	NA	NA	No E. coli or K. pneumoniae	NA	NA	NA	NA	NA	NA	NA	NA	Not done	NA	None
755	CIS155H1	Mother's hands	Klebsiella pneumoniae	NA	K. pneumoniae	41971_7#7	42756_3#41	NA	NA	ERS8065907	NA	NA	ERR10505412	Done	Yes	1 K. pneumoniae
756	CIV13LE7	Ward surfaces	NA	Escherichia coli	E. coli	44994_1#110	47963_2#237	NA	NA	ERS16233343	NA	NA	ERR11507157	Done	No	1 K. pneumoniae
757	CIU13XS2	Mother's stool	Klebsiella pneumoniae	Escherichia coli	K. pneumoniae & E. coli	41971_7#11	42756_3#43	NA	NA	ERS8065908	NA	NA	ERR10505416	Done	No	1 K. pneumoniae
758	CIV13ME4	Ward surfaces	NA	NA	No E. coli or K. pneumoniae	NA	NA	NA	NA	NA	NA	NA	NA	Not done	NA	None
759	CIV13VE3	Ward surfaces	NA	Escherichia coli	E. coli	44994_1#234	NA	NA	NA	NA	NA	NA	ERR11507254	Done	NA	None
760	CIV13UE8	Ward surfaces	Klebsiella pneumoniae	Escherichia coli	K. pneumoniae & E. coli	41971_7#36	NA	NA	NA	NA	NA	NA	ERR10505441	Done	NA	None
761	CIV13UU1	Ward surfaces	NA	NA	No E. coli or K. pneumoniae	NA	NA	NA	NA	NA	NA	NA	NA	Not done	NA	None
762	CIV13UE1	Ward surfaces	NA	NA	No E. coli or K. pneumoniae	NA	NA	NA	NA	NA	NA	NA	NA	Not done	NA	None
763	CIV13UE2	Ward surfaces	NA	Escherichia coli	E. coli	44994_1#11	NA	NA	NA	NA	NA	NA	ERR11507082	Done	NA	None
764	CIV13UE4	Ward surfaces	NA	Escherichia coli	E. coli	44994_1#270	NA	NA	NA	NA	NA	NA	ERR11507287	Done	NA	None
765	CIV13UE5	Ward surfaces	NA	NA	No E. coli or K. pneumoniae	NA	NA	NA	NA	NA	NA	NA	NA	Not done	NA	None
766	CIS15CS2	Mother's stool	NA	NA	No E. coli or K. pneumoniae	NA	NA	NA	NA	NA	NA	NA	NA	Not done	NA	None
767	CIS15GC1	Swaddling cloth	NA	NA	No E. coli or K. pneumoniae	NA	NA	NA	NA	NA	NA	NA	NA	Not done	NA	None
768	CIV13RU1	Ward surfaces	NA	NA	No E. coli or K. pneumoniae	NA	NA	NA	NA	NA	NA	NA	NA	Not done	NA	None
769	CIU140B1	Neonate's cot	NA	Escherichia coli	E. coli	44994_1#153	NA	NA	NA	NA	NA	NA	ERR11507188	Done	NA	None
770	CIU140H1	Mother's hands	Klebsiella pneumoniae	Escherichia coli	K. pneumoniae & E. coli	41971_7#26	42139_1#248	NA	NA	ERS7986293	NA	NA	ERR10505431	Done	No	1 K. pneumoniae
771	CIT157B1	Neonate's cot	NA	NA	No E. coli or K. pneumoniae	NA	NA	NA	NA	NA	NA	NA	NA	Not done	NA	None
772	CIT157H1	Mother's hands	Klebsiella pneumoniae	NA	K. pneumoniae	41971_7#28	42139_1#250	NA	NA	ERS7986294	NA	NA	ERR10505433	Done	NA	1 K. pneumoniae
773	CIS15AH1	Mother's hands	NA	NA	No E. coli or K. pneumoniae	NA	NA	NA	NA	NA	NA	NA	NA	Not done	NA	None
774	CIU142B1	Neonate's cot	NA	Escherichia coli	E. coli	NA	NA	NA	NA	NA	NA	NA	NA	Not done	NA	None
775	CIS15DB1	Neonate's cot	NA	NA	No E. coli or K. pneumoniae	NA	NA	NA	NA	NA	NA	NA	NA	Not done	NA	None
776	CIS15BH1	Mother's hands	NA	Escherichia coli	E. coli	44994_1#327	NA	NA	NA	NA	NA	NA	ERR11507328	Done	NA	None
777	CIS15CB1	Neonate's cot	NA	Escherichia coli	E. coli	44994_1#91	NA	NA	NA	NA	NA	NA	ERR11507141	Done	NA	None
778	CIT158B1	Neonate's cot	NA	NA	No E. coli or K. pneumoniae	NA	NA	NA	NA	NA	NA	NA	NA	Not done	NA	None
779	CIT158H1	Mother's hands	NA	Escherichia coli	E. coli	44994_1#236	NA	NA	NA	NA	NA	NA	ERR11507256	Done	NA	None
780	CIT15AB1	Neonate's cot	NA	Escherichia coli	E. coli	44994_1#227	NA	NA	NA	NA	NA	NA	ERR11507247	Done	NA	None
781	CIV13VE8	Ward surfaces	NA	NA	No E. coli or K. pneumoniae	NA	NA	NA	NA	NA	NA	NA	NA	Not done	NA	None
782	CIV13VE2	Ward surfaces	NA	Escherichia coli	E. coli	44994_1#2	NA	NA	NA	NA	NA	NA	ERR11507073	Done	NA	None
783	CIV13VE4	Ward surfaces	NA	Escherichia coli	E. coli	44994_1#125	NA	NA	NA	NA	NA	NA	ERR11507166	Done	NA	None
784	CIV13VE5	Ward surfaces	Klebsiella pneumoniae	NA	K. pneumoniae	41802_8#80	42756_2#48	NA	NA	ERS7958061	NA	NA	ERR10491225	Done	Yes	1 K. pneumoniae
785	CIU13WS1	Neonate's stool	Klebsiella pneumoniae	NA	K. pneumoniae	41971_7#16	42139_1#114	NA	NA	ERS7986259	NA	NA	ERR10505421	Done	Yes	1 K. pneumoniae
786	CIU13YB1	Neonate's cot	Klebsiella pneumoniae	NA	K. pneumoniae	41971_7#17	42139_1#120	NA	NA	ERS7986261	NA	NA	ERR10505422	Done	Yes	1 K. pneumoniae
787	CIU13YS1	Neonate's stool	Klebsiella pneumoniae	Escherichia coli	K. pneumoniae & E. coli	41971_7#18	42139_1#122	NA	NA	ERS7986262	NA	NA	ERR10505423	Done	Yes	1 K. pneumoniae
788	CIU13ZB1	Neonate's cot	Klebsiella pneumoniae	Escherichia coli	K. pneumoniae & E. coli	41802_8#75	42139_1#124	NA	NA	ERS7986263	NA	NA	ERR10491220	Done	No	1 K. pneumoniae
789	CIU13ZH1	Mother's hands	Klebsiella pneumoniae	Escherichia coli	K. pneumoniae & E. coli	42783_8#10	42601_1#35	NA	NA	ERS7958133	NA	NA	ERR10768109	Done	Yes	1 K. pneumoniae
790	CIU140S1	Neonate's stool	Klebsiella pneumoniae	Escherichia coli	K. pneumoniae & E. coli	41971_7#20	42139_1#126	NA	NA	ERS7986264	NA	NA	ERR10505425	Done	Yes	1 K. pneumoniae
791	CIS158S1	Neonate's stool	Klebsiella pneumoniae	Escherichia coli	K. pneumoniae & E. coli	42783_8#9	42139_1#90	NA	NA	ERS7986254	NA	NA	ERR10768108	Done	NA	1 K. pneumoniae
792	CIT157S1	Neonate's stool	Klebsiella pneumoniae	NA	K. pneumoniae	41971_7#21	42139_1#96	NA	NA	ERS7986257	NA	NA	ERR10505426	Done	NA	1 K. pneumoniae
793	CIT157S2	Mother's stool	Klebsiella pneumoniae	Escherichia coli	K. pneumoniae & E. coli	42783_8#11	42139_1#347	NA	NA	ERS7986176	NA	NA	ERR10768110	Done	No	1 K. pneumoniae
794	CIU141B1	Neonate's cot	Klebsiella pneumoniae	NA	K. pneumoniae	41802_8#76	42139_1#128	NA	NA	ERS7986266	NA	NA	ERR10491221	Done	Yes	1 K. pneumoniae
795	CIU141H1	Mother's hands	Klebsiella pneumoniae	NA	K. pneumoniae	41971_7#22	42601_1#41	NA	NA	ERS7958137	NA	NA	ERR10505427	Done	Yes	1 K. pneumoniae
796	CIU141S1	Neonate's stool	Klebsiella pneumoniae	NA	K. pneumoniae	41971_7#23	42139_1#146	NA	NA	ERS7986265	NA	NA	ERR10505428	Done	Yes	1 K. pneumoniae
797	CIV13QE3	Ward surfaces	Klebsiella pneumoniae	NA	K. pneumoniae	41802_8#77	42601_1#71	NA	NA	ERS7958143	NA	NA	ERR10491222	Done	Yes	1 K. pneumoniae
798	CIU13WB1	Neonate's cot	Klebsiella pneumoniae	Escherichia coli	K. pneumoniae & E. coli	41971_7#24	42139_1#214	NA	NA	ERS7986284	NA	NA	ERR10505429	Done	Yes	1 K. pneumoniae
799	CIU13WH1	Mother's hands	Klebsiella pneumoniae	NA	K. pneumoniae	41802_8#78	NA	NA	NA	NA	NA	NA	ERR10491223	Done	NA	None
800	CIT156H1	Mother's hands	Klebsiella pneumoniae	Escherichia coli	K. pneumoniae & E. coli	41802_8#79	47963_2#170	NA	NA	ERS16233419	NA	NA	ERR10491224	Done	Yes	1 K. pneumoniae
801	CIV13SE1	Ward surfaces	Klebsiella pneumoniae	NA	K. pneumoniae	44188_5#31	43416_2#208	NA	NA	ERS9756086	NA	NA	ERR11042894	Done	Yes	1 K. pneumoniae
802	CIU13YH1	Mother's hands	Klebsiella pneumoniae	NA	K. pneumoniae	41971_7#25	42139_1#252	NA	NA	ERS7986295	NA	NA	ERR10505430	Done	Yes	1 K. pneumoniae
803	CIS158B1	Neonate's cot	Klebsiella pneumoniae	NA	K. pneumoniae	41971_7#27	42139_1#264	42139_1#266	NA	ERS7986152	ERS7986156	NA	ERR10505432	Done	Yes	2 K. pneumoniae
804	CIS159B1	Neonate's cot	Klebsiella pneumoniae	NA	K. pneumoniae	41971_7#29	42139_1#92	NA	NA	ERS7986256	NA	NA	ERR10505434	Done	Yes	1 K. pneumoniae
805	CIS15BB1	Neonate's cot	Klebsiella pneumoniae	Escherichia coli	K. pneumoniae & E. coli	41971_8#10	42139_1#57	NA	NA	ERS7986193	NA	NA	ERR10505506	Done	No	1 K. pneumoniae
806	CIT158S2	Mother's stool	Klebsiella pneumoniae	Escherichia coli	K. pneumoniae & E. coli	41971_7#30	42139_1#251	NA	NA	ERS7986336	NA	NA	ERR10505435	Done	No	1 K. pneumoniae
807	CIU143B1	Neonate's cot	Klebsiella pneumoniae	Escherichia coli	K. pneumoniae & E. coli	44188_5#24	43416_2#211	NA	NA	ERS9756089	NA	NA	ERR11042887	Done	Yes	1 K. pneumoniae
808	CIT15AH1	Mother's hands	Klebsiella pneumoniae	NA	K. pneumoniae	44188_5#60	NA	NA	NA	NA	NA	NA	ERR11042923	Done	NA	None
809	CIS15EB1	Neonate's cot	Klebsiella pneumoniae	Escherichia coli	K. pneumoniae & E. coli	41802_8#88	42139_1#59	NA	NA	ERS7986194	NA	NA	ERR10491233	Done	Yes	1 K. pneumoniae
810	CIT159B1	Neonate's cot	Klebsiella pneumoniae	Escherichia coli	K. pneumoniae & E. coli	44994_1#294	42139_1#89	NA	NA	ERS7986200	NA	NA	ERR11507303	Done	Yes	1 K. pneumoniae
811	CIU144B1	Neonate's cot	Klebsiella pneumoniae	NA	K. pneumoniae	44188_1#64	42139_1#119	NA	NA	ERS7986302	NA	NA	ERR11042646	Done	Yes	1 K. pneumoniae
812	CIU144S2	Mother's stool	Klebsiella pneumoniae	Escherichia coli	K. pneumoniae & E. coli	41971_7#31	42139_1#53	NA	NA	ERS7986190	NA	NA	ERR10505436	Done	Yes	1 K. pneumoniae
813	CIU145B1	Neonate's cot	Klebsiella pneumoniae	NA	K. pneumoniae	44188_1#65	42139_1#121	NA	NA	ERS7986303	NA	NA	ERR11042647	Done	Yes	1 K. pneumoniae
814	CIU145S1	Neonate's stool	Klebsiella pneumoniae	Escherichia coli	K. pneumoniae & E. coli	44188_1#66	42139_1#123	NA	NA	ERS7986304	NA	NA	ERR11042648	Done	Yes	1 K. pneumoniae
815	CIU145S2	Mother's stool	Klebsiella pneumoniae	Escherichia coli	K. pneumoniae & E. coli	41971_7#33	42139_1#55	NA	NA	ERS7986192	NA	NA	ERR10505438	Done	Yes	1 K. pneumoniae
816	CIS15GB1	Neonate's cot	Klebsiella pneumoniae	Escherichia coli	K. pneumoniae & E. coli	41802_8#90	42139_1#61	NA	NA	ERS7986195	NA	NA	ERR10491235	Done	No	1 K. pneumoniae
817	CIS15GS1	Neonate's stool	Klebsiella pneumoniae	NA	K. pneumoniae	41802_8#91	42139_1#63	NA	NA	ERS7986196	NA	NA	ERR10491236	Done	Yes	1 K. pneumoniae
818	CIS15GS2	Mother's stool	Klebsiella pneumoniae	Escherichia coli	K. pneumoniae & E. coli	41971_7#34	42756_2#25	NA	NA	ERS7958054	NA	NA	ERR10505439	Done	NA	1 K. pneumoniae
819	CIS15HB1	Neonate's cot	Klebsiella pneumoniae	NA	K. pneumoniae	41971_8#12	42139_1#83	NA	NA	ERS7986198	NA	NA	ERR10505508	Done	Yes	1 K. pneumoniae
820	CIV13UE6	Ward surfaces	Klebsiella pneumoniae	NA	K. pneumoniae	41971_7#35	42756_2#40	NA	NA	ERS7958058	NA	NA	ERR10505440	Done	Yes	1 K. pneumoniae
821	CIV13UE3	Ward surfaces	Klebsiella pneumoniae	NA	K. pneumoniae	41971_7#37	42756_2#37	NA	NA	ERS7958057	NA	NA	ERR10505442	Done	Yes	1 K. pneumoniae
822	CIV13VE6	Ward surfaces	Klebsiella pneumoniae	NA	K. pneumoniae	41971_7#38	42756_2#106	NA	NA	ERS7958076	NA	NA	ERR10505443	Done	Yes	1 K. pneumoniae
823	CIV13VE9	Ward surfaces	Klebsiella pneumoniae	NA	K. pneumoniae	41971_7#39	47963_2#228	NA	NA	ERS16233433	NA	NA	ERR10505444	Done	Yes	1 K. pneumoniae
824	CIV13VU1	Ward surfaces	Klebsiella pneumoniae	Escherichia coli	K. pneumoniae & E. coli	41971_7#40	42756_2#110	NA	NA	ERS7958078	NA	NA	ERR10505445	Done	Yes	1 K. pneumoniae
825	CIV13VE7	Ward surfaces	Klebsiella pneumoniae	NA	K. pneumoniae	41971_7#41	42756_2#30	NA	NA	ERS7958055	NA	NA	ERR10505446	Done	Yes	1 K. pneumoniae
826	CIV13VE1	Ward surfaces	Klebsiella pneumoniae	NA	K. pneumoniae	41971_7#42	NA	NA	NA	NA	NA	NA	ERR10505447	Done	NA	None
827	CIT15BB1	Neonate's cot	Klebsiella pneumoniae	NA	K. pneumoniae	41802_8#92	42139_1#91	NA	NA	ERS7986296	NA	NA	ERR10491237	Done	Yes	1 K. pneumoniae
828	CIV13ME9	Ward surfaces	NA	NA	No E. coli or K. pneumoniae	NA	43416_2#275	NA	NA	ERS9756114	NA	NA	NA	Not done	NA	1 K. pneumoniae
829	CIS158C1	Swaddling cloth	Klebsiella pneumoniae	NA	K. pneumoniae	41802_8#74	42139_1#148	NA	NA	ERS7986267	NA	NA	ERR10491219	Done	NA	1 K. pneumoniae
830	CIS15AB1	Neonate's cot	Klebsiella pneumoniae	Escherichia coli	K. pneumoniae & E. coli	44188_5#1	47963_2#135	NA	NA	ERS16233314	NA	NA	ERR11042864	Done	Yes	1 K. pneumoniae
831	CIU13YS2	Mother's stool	Klebsiella pneumoniae	Escherichia coli	K. pneumoniae & E. coli	41971_7#19	42139_1#216	NA	NA	ERS7986286	NA	NA	ERR10505424	Done	NA	1 K. pneumoniae
832	CIU13ZS2	Mother's stool	NA	Escherichia coli	E. coli	NA	NA	NA	NA	NA	NA	NA	NA	Not done	NA	None
833	CIU140S2	Mother's stool	NA	Escherichia coli	E. coli	NA	NA	NA	NA	NA	NA	NA	NA	Not done	NA	None
834	CIU145H1	Mother's hands	Klebsiella pneumoniae	NA	K. pneumoniae	41971_7#32	42139_1#244	NA	NA	ERS7986291	NA	NA	ERR10505437	Done	Yes	1 K. pneumoniae
835	CIT15AS2	Mother's stool	Klebsiella pneumoniae	NA	K. pneumoniae	44188_5#61	47963_2#137	NA	NA	ERS16233315	NA	NA	ERR11042924	Done	Yes	1 K. pneumoniae
836	CIS15EH1G	Mother's hands	NA	Escherichia coli	E. coli	NA	NA	NA	NA	NA	NA	NA	NA	Not done	NA	None
837	CIU146H1	Mother's hands	Klebsiella pneumoniae	Escherichia coli	K. pneumoniae & E. coli	44994_1#143	42139_1#246	NA	NA	ERS7986292	NA	NA	ERR11507182	Done	Yes	1 K. pneumoniae
838	CIV143E7	Ward surfaces	NA	NA	No E. coli or K. pneumoniae	NA	NA	NA	NA	NA	NA	NA	NA	Not done	NA	None
839	CIV13XE4	Ward surfaces	NA	NA	No E. coli or K. pneumoniae	NA	NA	NA	NA	NA	NA	NA	NA	Not done	NA	None
840	CIV13YE4	Ward surfaces	Klebsiella pneumoniae	Escherichia coli	K. pneumoniae & E. coli	44188_5#32	43416_2#247	NA	NA	ERS9756102	NA	NA	ERR11042895	Done	No	1 K. pneumoniae
841	CIT15DB1	Neonate's cot	Klebsiella pneumoniae	NA	K. pneumoniae	41971_7#55	42139_1#213	NA	NA	ERS7986325	NA	NA	ERR10505460	Done	No	1 K. pneumoniae
842	CIV13XE6	Ward surfaces	NA	NA	No E. coli or K. pneumoniae	NA	NA	NA	NA	NA	NA	NA	NA	Not done	NA	None
843	CIV13XE1	Ward surfaces	NA	NA	No E. coli or K. pneumoniae	NA	NA	NA	NA	NA	NA	NA	NA	Not done	NA	None
844	CIS15JC1	Swaddling cloth	Klebsiella pneumoniae	NA	K. pneumoniae	41971_7#54	42139_1#351	NA	NA	ERS7986178	NA	NA	ERR10505459	Done	No	1 K. pneumoniae
845	CIS16PB1	Neonate's cot	Klebsiella pneumoniae	NA	K. pneumoniae	NA	NA	NA	NA	NA	NA	NA	NA	Not done	NA	None
846	CIS15JS2	Mother's stool	NA	Escherichia coli	E. coli	44994_1#329	NA	NA	NA	NA	NA	NA	ERR11507330	Done	NA	None
847	CIS16PS2	Mother's stool	NA	NA	No E. coli or K. pneumoniae	NA	NA	NA	NA	NA	NA	NA	NA	Not done	NA	None
848	CIU14AS1	Neonate's stool	NA	NA	No E. coli or K. pneumoniae	NA	NA	NA	NA	NA	NA	NA	NA	Not done	NA	None
849	CIT15HS1	Neonate's stool	NA	Escherichia coli	E. coli	NA	NA	NA	NA	NA	NA	NA	NA	Not done	NA	None
850	CIT15CB1	Neonate's cot	NA	Escherichia coli	E. coli	44994_1#298	NA	NA	NA	NA	NA	NA	ERR11507307	Done	NA	None
851	CIS16MB1	Neonate's cot	NA	NA	No E. coli or K. pneumoniae	NA	NA	NA	NA	NA	NA	NA	NA	Not done	NA	None
852	CIS16PH1	Mother's hands	NA	NA	No E. coli or K. pneumoniae	NA	NA	NA	NA	NA	NA	NA	NA	Not done	NA	None
853	CIS16PC1	Swaddling cloth	NA	NA	No E. coli or K. pneumoniae	NA	NA	NA	NA	NA	NA	NA	NA	Not done	NA	None
854	CIU14AB1	Neonate's cot	NA	NA	No E. coli or K. pneumoniae	NA	NA	NA	NA	NA	NA	NA	NA	Not done	NA	None
855	CIU14AH1	Mother's hands	NA	NA	No E. coli or K. pneumoniae	NA	NA	NA	NA	NA	NA	NA	NA	Not done	NA	None
856	CIT15HB1	Neonate's cot	NA	NA	No E. coli or K. pneumoniae	NA	NA	NA	NA	NA	NA	NA	NA	Not done	NA	None
857	CIV143E6	Ward surfaces	Klebsiella pneumoniae	NA	K. pneumoniae	41971_7#67	42601_1#211	NA	NA	ERS7958189	NA	NA	ERR10505472	Done	No	1 K. pneumoniae
858	CIV143E9	Ward surfaces	NA	Escherichia coli	E. coli	44994_1#194	NA	NA	NA	NA	NA	NA	ERR11507217	Done	NA	None
859	CIV143U1	Ward surfaces	NA	NA	No E. coli or K. pneumoniae	NA	NA	NA	NA	NA	NA	NA	NA	Not done	NA	None
860	CIV143E1	Ward surfaces	NA	NA	No E. coli or K. pneumoniae	NA	NA	NA	NA	NA	NA	NA	NA	Not done	NA	None
861	CIT15BH1	Mother's hands	Klebsiella pneumoniae	NA	K. pneumoniae	41971_7#43	42601_1#55	NA	NA	ERS7958139	NA	NA	ERR10505448	Done	Yes	1 K. pneumoniae
862	CIT15BS1	Neonate's stool	Klebsiella pneumoniae	NA	K. pneumoniae	41971_7#44	42139_1#113	NA	NA	ERS7986299	NA	NA	ERR10505449	Done	Yes	1 K. pneumoniae
863	CIT15BS2	Mother's stool	Klebsiella pneumoniae	Escherichia coli	K. pneumoniae & E. coli	41971_7#45	NA	NA	NA	NA	NA	NA	ERR10505450	Done	NA	None
864	CIU146B1	Neonate's cot	Klebsiella pneumoniae	NA	K. pneumoniae	41971_8#11	42139_1#125	NA	NA	ERS7986305	NA	NA	ERR10505507	Done	Yes	1 K. pneumoniae
865	CIU146S1	Neonate's stool	Klebsiella pneumoniae	NA	K. pneumoniae	41971_8#13	42139_1#145	NA	NA	ERS7986307	NA	NA	ERR10505509	Done	Yes	1 K. pneumoniae
866	CIV13XE8	Ward surfaces	Klebsiella pneumoniae	NA	K. pneumoniae	44188_1#89	47963_2#196	NA	NA	ERS16233424	NA	NA	ERR11042671	Done	Yes	1 K. pneumoniae
867	CIV13XE9	Ward surfaces	Klebsiella pneumoniae	Escherichia coli	K. pneumoniae & E. coli	44188_5#62	47963_2#172	NA	NA	ERS16233420	NA	NA	ERR11042925	Done	Yes	1 K. pneumoniae
868	CIV13XU1	Ward surfaces	Klebsiella pneumoniae	Escherichia coli	K. pneumoniae & E. coli	44188_5#30	NA	NA	NA	NA	NA	NA	ERR11042893	Done	NA	None
869	CIV13XE5	Ward surfaces	Klebsiella pneumoniae	NA	K. pneumoniae	44188_1#25	47963_2#168	NA	NA	ERS16233418	NA	NA	ERR11042607	Done	Yes	1 K. pneumoniae
870	CIV13YE8	Ward surfaces	Klebsiella pneumoniae	Escherichia coli	K. pneumoniae & E. coli	44188_5#63	NA	NA	NA	NA	NA	NA	ERR11042926	Done	NA	None
871	CIT15CS1	Neonate's stool	Klebsiella pneumoniae	NA	K. pneumoniae	41971_8#14	42139_1#115	NA	NA	ERS7986300	NA	NA	ERR10505510	Done	NA	1 K. pneumoniae
872	CIT15CS2	Mother's stool	Klebsiella pneumoniae	Escherichia coli	K. pneumoniae & E. coli	41971_7#46	42139_1#23	NA	NA	ERS7986184	NA	NA	ERR10505451	Done	NA	1 K. pneumoniae
873	CIS15JS1	Neonate's stool	Klebsiella pneumoniae	Escherichia coli	K. pneumoniae & E. coli	41971_8#15	42139_1#85	NA	NA	ERS7986199	NA	NA	ERR10505511	Done	No	1 K. pneumoniae
874	CIT15DS1	Neonate's stool	Klebsiella pneumoniae	Escherichia coli	K. pneumoniae & E. coli	44188_1#62	42139_1#117	NA	NA	ERS7986301	NA	NA	ERR11042644	Done	Yes	1 K. pneumoniae
875	CIU148S1	Neonate's stool	Klebsiella pneumoniae	Escherichia coli	K. pneumoniae & E. coli	44188_1#67	42139_1#149	NA	NA	ERS7986308	NA	NA	ERR11042649	Done	No	1 K. pneumoniae
876	CIU148S2	Mother's stool	Klebsiella pneumoniae	Escherichia coli	K. pneumoniae & E. coli	41971_7#47	42139_1#25	NA	NA	ERS7986185	NA	NA	ERR10505452	Done	Yes	1 K. pneumoniae
877	CIT15FS2	Mother's stool	Klebsiella pneumoniae	Escherichia coli	K. pneumoniae & E. coli	41971_7#48	42139_1#27	NA	NA	ERS7986186	NA	NA	ERR10505453	Done	No	1 K. pneumoniae
878	CIS16LS1	Neonate's stool	Klebsiella pneumoniae	Escherichia coli	K. pneumoniae & E. coli	44994_1#241	42139_1#87	NA	NA	ERS7986201	NA	NA	ERR11507261	Done	NA	1 K. pneumoniae
879	CIS16LS2	Mother's stool	Klebsiella pneumoniae	Escherichia coli	K. pneumoniae & E. coli	41971_7#49	42139_1#249	NA	NA	ERS7986335	NA	NA	ERR10505454	Done	NA	1 K. pneumoniae
880	CIU14AS2	Mother's stool	Klebsiella pneumoniae	Escherichia coli	K. pneumoniae & E. coli	44994_1#268	47963_2#103	NA	NA	ERS16233306	NA	NA	ERR11507285	Done	NA	1 K. pneumoniae
881	CIS16NS1	Neonate's stool	Klebsiella pneumoniae	Escherichia coli	K. pneumoniae & E. coli	44994_1#168	42139_1#211	NA	NA	ERS7986324	NA	NA	ERR11507199	Done	NA	1 K. pneumoniae
882	CIT15GS1	Neonate's stool	Klebsiella pneumoniae	Escherichia coli	K. pneumoniae & E. coli	41971_7#51	42139_1#217	NA	NA	ERS7986327	NA	NA	ERR10505456	Done	Yes	1 K. pneumoniae
883	CIU147B1	Neonate's cot	Klebsiella pneumoniae	Escherichia coli	K. pneumoniae & E. coli	44994_1#144	42139_1#219	NA	NA	ERS7986328	NA	NA	ERR11507183	Done	Yes	1 K. pneumoniae
884	CIS15JB1	Neonate's cot	Klebsiella pneumoniae	NA	K. pneumoniae	41971_7#52	42139_1#185	NA	NA	ERS7986319	NA	NA	ERR10505457	Done	No	1 K. pneumoniae
885	CIS15JH1	Mother's hands	Klebsiella pneumoniae	NA	K. pneumoniae	41971_7#53	42601_1#77	42601_1#83	NA	ERS7958145	ERS7958146	NA	ERR10505458	Done	Yes	2 K. pneumoniae
886	CIT15DH1	Mother's hands	Klebsiella pneumoniae	NA	K. pneumoniae	41971_7#56	42601_1#91	NA	NA	ERS7958149	NA	NA	ERR10505461	Done	Yes	1 K. pneumoniae
887	CIU148B1	Neonate's cot	Klebsiella pneumoniae	NA	K. pneumoniae	41802_8#81	42139_1#221	NA	NA	ERS7986329	NA	NA	ERR10491226	Done	Yes	1 K. pneumoniae
888	CIU148H1	Mother's hands	Klebsiella pneumoniae	NA	K. pneumoniae	41802_8#82	42601_1#99	NA	NA	ERS7958150	NA	NA	ERR10491227	Done	Yes	1 K. pneumoniae
889	CIT15EB1	Neonate's cot	Klebsiella pneumoniae	Escherichia coli	K. pneumoniae & E. coli	41802_8#83	42139_1#215	NA	NA	ERS7986326	NA	NA	ERR10491228	Done	Yes	1 K. pneumoniae
890	CIT15EH1	Mother's hands	Klebsiella pneumoniae	Escherichia coli	K. pneumoniae & E. coli	41971_7#57	42601_1#96	NA	NA	ERS7958148	NA	NA	ERR10505462	Done	Yes	1 K. pneumoniae
891	CIS16LB1	Neonate's cot	Klebsiella pneumoniae	Escherichia coli	K. pneumoniae & E. coli	41971_7#58	42139_1#191	NA	NA	ERS7986322	NA	NA	ERR10505463	Done	Yes	1 K. pneumoniae
892	CIS16LH1	Mother's hands	Klebsiella pneumoniae	Escherichia coli	K. pneumoniae & E. coli	41971_7#59	42601_1#111	NA	NA	ERS7958153	NA	NA	ERR10505464	Done	Yes	1 K. pneumoniae
893	CIS16LC1	Swaddling cloth	Klebsiella pneumoniae	NA	K. pneumoniae	41971_7#60	42139_1#355	NA	NA	ERS7986180	NA	NA	ERR10505465	Done	Yes	1 K. pneumoniae
894	CIS15LB1	Neonate's cot	Klebsiella pneumoniae	NA	K. pneumoniae	41971_7#61	42139_1#189	NA	NA	ERS7986321	NA	NA	ERR10505466	Done	Yes	1 K. pneumoniae
895	CIS15LC1	Swaddling cloth	Klebsiella pneumoniae	NA	K. pneumoniae	41971_7#62	42139_1#24	NA	NA	ERS7986237	NA	NA	ERR10505467	Done	No	1 K. pneumoniae
896	CIS15KB1	Neonate's cot	Klebsiella pneumoniae	NA	K. pneumoniae	41971_7#63	42139_1#187	NA	NA	ERS7986320	NA	NA	ERR10505468	Done	No	1 K. pneumoniae
897	CIT15FH1	Mother's hands	Klebsiella pneumoniae	Escherichia coli	K. pneumoniae & E. coli	41971_7#64	NA	NA	NA	NA	NA	NA	ERR10505469	Done	NA	None
898	CIU149B1	Neonate's cot	Klebsiella pneumoniae	NA	K. pneumoniae	41802_8#84	42139_1#218	NA	NA	ERS7986285	NA	NA	ERR10491229	Done	Yes	1 K. pneumoniae
899	CIU149H1	Mother's hands	Klebsiella pneumoniae	NA	K. pneumoniae	41971_7#65	42601_1#105	NA	NA	ERS7958152	NA	NA	ERR10505470	Done	Yes	1 K. pneumoniae
900	CIS16NB1	Neonate's cot	Klebsiella pneumoniae	NA	K. pneumoniae	41971_7#66	42139_1#209	NA	NA	ERS7986323	NA	NA	ERR10505471	Done	Yes	1 K. pneumoniae
901	CIS16NC1	Swaddling cloth	Klebsiella pneumoniae	Escherichia coli	K. pneumoniae & E. coli	41971_7#71	42139_1#31	NA	NA	ERS7986189	NA	NA	ERR10505476	Done	Yes	1 K. pneumoniae
902	CIV13XE2	Ward surfaces	Klebsiella pneumoniae	Escherichia coli	K. pneumoniae & E. coli	44188_5#21	47963_2#194	NA	NA	ERS16233423	NA	NA	ERR11042884	Done	Yes	1 K. pneumoniae
903	CIV13XE3	Ward surfaces	Klebsiella pneumoniae	Escherichia coli	K. pneumoniae & E. coli	44188_5#22	47963_2#198	NA	NA	ERS16233425	NA	NA	ERR11042885	Done	Yes	1 K. pneumoniae
904	CIV13XE7	Ward surfaces	Klebsiella pneumoniae	NA	K. pneumoniae	44188_5#42	43416_2#206	NA	NA	ERS9756103	NA	NA	ERR11042905	Done	Yes	1 K. pneumoniae
905	CIT15CH1	Mother's hands	Klebsiella pneumoniae	Escherichia coli	K. pneumoniae & E. coli	41971_7#72	42139_1#224	NA	NA	ERS7986288	NA	NA	ERR10505477	Done	No	1 K. pneumoniae
906	CIV13YE7	Ward surfaces	Klebsiella pneumoniae	NA	K. pneumoniae	44188_5#43	NA	NA	NA	NA	NA	NA	ERR11042906	Done	NA	None
907	CIV13YE6	Ward surfaces	Klebsiella pneumoniae	NA	K. pneumoniae	44188_1#26	47963_2#176	NA	NA	ERS16233422	NA	NA	ERR11042608	Done	Yes	1 K. pneumoniae
908	CIV13YE9	Ward surfaces	Klebsiella pneumoniae	Escherichia coli	K. pneumoniae & E. coli	44994_1#220	43416_2#187	NA	NA	ERS9756081	NA	NA	ERR11507240	Done	Yes	1 K. pneumoniae
909	CIV13YE2	Ward surfaces	Klebsiella pneumoniae	NA	K. pneumoniae	NA	47963_2#166	NA	NA	ERS16233416	NA	NA	NA	Not done	NA	1 K. pneumoniae
910	CIV13YE3	Ward surfaces	Klebsiella pneumoniae	NA	K. pneumoniae	44188_5#33	43416_2#186	NA	NA	ERS9756080	NA	NA	ERR11042896	Done	Yes	1 K. pneumoniae
911	CIV13ZE6	Ward surfaces	Klebsiella pneumoniae	NA	K. pneumoniae	41971_7#73	42601_1#203	NA	NA	ERS7958187	NA	NA	ERR10505478	Done	Yes	1 K. pneumoniae
912	CIV143E8	Ward surfaces	Klebsiella pneumoniae	Escherichia coli	K. pneumoniae & E. coli	41971_7#68	42601_1#213	NA	NA	ERS7958190	NA	NA	ERR10505473	Done	Yes	1 K. pneumoniae
913	CIV143E3	Ward surfaces	Klebsiella pneumoniae	NA	K. pneumoniae	41802_8#85	42601_1#205	NA	NA	ERS7958188	NA	NA	ERR10491230	Done	Yes	1 K. pneumoniae
914	CIS16NH1	Mother's hands	Klebsiella pneumoniae	NA	K. pneumoniae	41971_7#70	42139_1#222	NA	NA	ERS7986289	NA	NA	ERR10505475	Done	Yes	1 K. pneumoniae
915	CIS10ES2	Mother's stool	NA	NA	No E. coli or K. pneumoniae	NA	NA	NA	NA	NA	NA	NA	NA	Not done	NA	None
916	CIV10AE8	Ward surfaces	Klebsiella pneumoniae	NA	K. pneumoniae	41971_8#4	NA	NA	NA	NA	NA	NA	ERR10505500	Done	NA	None
917	CIV10AE1	Ward surfaces	NA	NA	No E. coli or K. pneumoniae	NA	NA	NA	NA	NA	NA	NA	NA	Not done	NA	None
918	CIS10EH1	Mother's hands	NA	NA	No E. coli or K. pneumoniae	NA	NA	NA	NA	NA	NA	NA	NA	Not done	NA	None
919	CIU106S2	Mother's stool	NA	NA	No E. coli or K. pneumoniae	NA	NA	NA	NA	NA	NA	NA	NA	Not done	NA	None
920	CIV10AE6	Ward surfaces	NA	NA	No E. coli or K. pneumoniae	44994_1#281	NA	NA	NA	NA	NA	NA	ERR11507298	Done	NA	None
921	CIV10AE9	Ward surfaces	NA	NA	No E. coli or K. pneumoniae	NA	NA	NA	NA	NA	NA	NA	NA	Not done	NA	None
922	CIV10BE3	Ward surfaces	NA	NA	No E. coli or K. pneumoniae	NA	NA	NA	NA	NA	NA	NA	NA	Not done	NA	None
923	CIV10BE4	Ward surfaces	NA	NA	No E. coli or K. pneumoniae	NA	NA	NA	NA	NA	NA	NA	NA	Not done	NA	None
924	CIU101S2	Mother's stool	NA	NA	No E. coli or K. pneumoniae	NA	NA	NA	NA	NA	NA	NA	NA	Not done	NA	None
925	CIS101S1	Neonate's stool	Klebsiella pneumoniae	NA	K. pneumoniae	NA	NA	NA	NA	NA	NA	NA	NA	Not done	NA	None
926	CIS101S2	Mother's stool	Klebsiella pneumoniae	Escherichia coli	K. pneumoniae & E. coli	44994_1#193	NA	NA	NA	NA	NA	NA	ERR11507216	Done	NA	None
927	CIS101C1	Swaddling cloth	Klebsiella pneumoniae	NA	K. pneumoniae	NA	43416_2#146	NA	NA	ERS9756277	NA	NA	NA	Not done	NA	1 K. pneumoniae
928	CIS101H1	Mother's hands	Klebsiella pneumoniae	NA	K. pneumoniae	44188_5#37	43416_2#152	NA	NA	ERS9756278	NA	NA	ERR11042900	Done	Yes	1 K. pneumoniae
929	CIU101H1	Mother's hands	Klebsiella pneumoniae	NA	K. pneumoniae	44188_5#36	47963_2#365	NA	NA	ERS16233375	NA	NA	ERR11042899	Done	No	1 K. pneumoniae
930	CIS104B1	Neonate's cot	NA	NA	No E. coli or K. pneumoniae	NA	NA	NA	NA	NA	NA	NA	NA	Not done	NA	None
931	CIV10CE6	Ward surfaces	NA	NA	No E. coli or K. pneumoniae	NA	NA	NA	NA	NA	NA	NA	NA	Not done	NA	None
932	CIV10EE7	Ward surfaces	NA	NA	No E. coli or K. pneumoniae	NA	NA	NA	NA	NA	NA	NA	NA	Not done	NA	None
933	CIS106C1	Swaddling cloth	NA	NA	No E. coli or K. pneumoniae	NA	NA	NA	NA	NA	NA	NA	NA	Not done	NA	None
934	CIS105C1	Swaddling cloth	NA	NA	No E. coli or K. pneumoniae	NA	NA	NA	NA	NA	NA	NA	NA	Not done	NA	None
935	CIS105H1	Mother's hands	NA	NA	No E. coli or K. pneumoniae	NA	NA	NA	NA	NA	NA	NA	NA	Not done	NA	None
936	CIT102B1	Neonate's cot	Klebsiella pneumoniae	NA	K. pneumoniae	41971_7#81	42139_1#186	NA	NA	ERS7986278	NA	NA	ERR10505486	Done	No	1 K. pneumoniae
937	CIT103B1	Neonate's cot	NA	NA	No E. coli or K. pneumoniae	NA	NA	NA	NA	NA	NA	NA	NA	Not done	NA	None
938	CIS107H1	Mother's hands	NA	NA	No E. coli or K. pneumoniae	NA	NA	NA	NA	NA	NA	NA	NA	Not done	NA	None
939	CIS107B1	Neonate's cot	NA	NA	No E. coli or K. pneumoniae	NA	NA	NA	NA	NA	NA	NA	NA	Not done	NA	None
940	CIU103H1	Mother's hands	NA	NA	No E. coli or K. pneumoniae	NA	NA	NA	NA	NA	NA	NA	NA	Not done	NA	None
941	CIS109H1	Mother's hands	Klebsiella pneumoniae	NA	K. pneumoniae	44188_3#74	47963_2#35	NA	NA	ERS16233288	NA	NA	ERR11042746	Done	Yes	1 K. pneumoniae
942	CIS109C1	Swaddling cloth	NA	NA	No E. coli or K. pneumoniae	NA	NA	NA	NA	NA	NA	NA	NA	Not done	NA	None
943	CIT104S2	Mother's stool	NA	NA	No E. coli or K. pneumoniae	NA	NA	NA	NA	NA	NA	NA	NA	Not done	NA	None
944	CIS10BB1	Neonate's cot	NA	NA	No E. coli or K. pneumoniae	NA	NA	NA	NA	NA	NA	NA	NA	Not done	NA	None
945	CIT106B1	Neonate's cot	NA	NA	No E. coli or K. pneumoniae	NA	NA	NA	NA	NA	NA	NA	NA	Not done	NA	None
946	CIS10DB1	Neonate's cot	NA	NA	No E. coli or K. pneumoniae	NA	NA	NA	NA	NA	NA	NA	NA	Not done	NA	None
947	CIU105B1	Neonate's cot	NA	NA	No E. coli or K. pneumoniae	NA	NA	NA	NA	NA	NA	NA	NA	Not done	NA	None
948	CIV10AU1	Ward surfaces	NA	NA	No E. coli or K. pneumoniae	NA	NA	NA	NA	NA	NA	NA	NA	Not done	NA	None
949	CIV10BU1	Ward surfaces	NA	NA	No E. coli or K. pneumoniae	NA	NA	NA	NA	NA	NA	NA	NA	Not done	NA	None
950	CIV10BE6	Ward surfaces	NA	NA	No E. coli or K. pneumoniae	NA	NA	NA	NA	NA	NA	NA	NA	Not done	NA	None
951	CIV10BE2	Ward surfaces	NA	Escherichia coli	E. coli	44994_1#181	NA	NA	NA	NA	NA	NA	ERR11507210	Done	NA	None
952	CIV10BE5	Ward surfaces	Klebsiella pneumoniae	NA	K. pneumoniae	41971_8#1	42601_1#147	NA	NA	ERS7958162	NA	NA	ERR10505497	Done	Yes	1 K. pneumoniae
953	CIU107B1	Neonate's cot	NA	NA	No E. coli or K. pneumoniae	NA	NA	NA	NA	NA	NA	NA	NA	Not done	NA	None
954	CIS102B1	Neonate's cot	Klebsiella pneumoniae	NA	K. pneumoniae	41971_7#69	42139_1#150	NA	NA	ERS7986268	NA	NA	ERR10505474	Done	Yes	1 K. pneumoniae
955	CIS106S1	Neonate's stool	Klebsiella pneumoniae	NA	K. pneumoniae	44188_5#20	42139_1#281	NA	NA	ERS7986206	NA	NA	ERR11042883	Done	Yes	1 K. pneumoniae
956	CIU102H1	Mother's hands	Klebsiella pneumoniae	NA	K. pneumoniae	41971_7#84	47963_2#333	47963_2#5	NA	ERS16233367	ERS16233281	NA	ERR10505489	Done	NA	2 K. pneumoniae
957	CIS105B1	Neonate's cot	Klebsiella pneumoniae	NA	K. pneumoniae	41971_7#75	42139_1#158	NA	NA	ERS7986272	NA	NA	ERR10505480	Done	Yes	1 K. pneumoniae
958	CIT101S1	Neonate's stool	Klebsiella pneumoniae	NA	K. pneumoniae	41971_7#79	42139_1#182	42139_1#184	NA	ERS7986276	ERS7986279	NA	ERR10505484	Done	No	2 K. pneumoniae
959	CIT102S1	Neonate's stool	Klebsiella pneumoniae	NA	K. pneumoniae	44188_3#5	42139_1#188	NA	NA	ERS7986277	NA	NA	ERR11042677	Done	No	1 K. pneumoniae
960	CIS107S1	Neonate's stool	Klebsiella pneumoniae	NA	K. pneumoniae	NA	NA	NA	NA	NA	NA	NA	NA	Not done	NA	None
961	CIT101H1	Mother's hands	Klebsiella pneumoniae	NA	K. pneumoniae	41802_7#16	47963_2#329	NA	NA	ERS16233365	NA	NA	ERR10491065	Done	No	1 K. pneumoniae
962	CIT101S2	Mother's stool	Klebsiella pneumoniae	Escherichia coli	K. pneumoniae & E. coli	44188_3#96	42601_1#160	NA	NA	ERS7958165	NA	NA	ERR11042768	Done	NA	1 K. pneumoniae
963	CIU104S1	Neonate's stool	Klebsiella pneumoniae	Escherichia coli	K. pneumoniae & E. coli	41971_7#87	42139_1#210	NA	NA	ERS7986282	NA	NA	ERR10505492	Done	No	1 K. pneumoniae
964	CIU103S2	Mother's stool	Klebsiella pneumoniae	Escherichia coli	K. pneumoniae & E. coli	41971_7#86	42601_1#163	NA	NA	ERS7958166	NA	NA	ERR10505491	Done	NA	1 K. pneumoniae
965	CIV10FE4	Ward surfaces	Klebsiella pneumoniae	Escherichia coli	K. pneumoniae & E. coli	44994_1#205	47963_2#13	NA	NA	ERS16233285	NA	NA	ERR11507228	Done	No	1 K. pneumoniae
966	CIS109B1	Neonate's cot	Klebsiella pneumoniae	NA	K. pneumoniae	41971_7#76	42139_1#160	NA	NA	ERS7986273	NA	NA	ERR10505481	Done	Yes	1 K. pneumoniae
967	CIU105S2	Mother's stool	Klebsiella pneumoniae	Escherichia coli	K. pneumoniae & E. coli	41971_7#88	42601_1#167	NA	NA	ERS7958167	NA	NA	ERR10505493	Done	Yes	1 K. pneumoniae
968	CIU107S1	Neonate's stool	Klebsiella pneumoniae	NA	K. pneumoniae	41971_7#89	42139_1#212	NA	NA	ERS7986283	NA	NA	ERR10505494	Done	NA	1 K. pneumoniae
969	CIV10AE3	Ward surfaces	Klebsiella pneumoniae	NA	K. pneumoniae	41971_7#90	42601_1#124	NA	NA	ERS7958156	NA	NA	ERR10505495	Done	Yes	1 K. pneumoniae
970	CIV10BE7	Ward surfaces	Klebsiella pneumoniae	NA	K. pneumoniae	41802_8#87	42601_1#132	NA	NA	ERS7958158	NA	NA	ERR10491232	Done	Yes	1 K. pneumoniae
971	CIV10BE8	Ward surfaces	Klebsiella pneumoniae	NA	K. pneumoniae	41971_8#2	42601_1#135	NA	NA	ERS7958159	NA	NA	ERR10505498	Done	Yes	1 K. pneumoniae
972	CIV10BE9	Ward surfaces	Klebsiella pneumoniae	NA	K. pneumoniae	41971_8#3	42601_1#139	NA	NA	ERS7958160	NA	NA	ERR10505499	Done	No	1 K. pneumoniae
973	CIV10BE1	Ward surfaces	Klebsiella pneumoniae	NA	K. pneumoniae	41971_7#91	NA	NA	NA	NA	NA	NA	ERR10505496	Done	NA	None
974	CIV13PE1	Ward surfaces	NA	NA	No E. coli or K. pneumoniae	NA	NA	NA	NA	NA	NA	NA	NA	Not done	NA	None
975	CIV13RE4	Ward surfaces	NA	NA	No E. coli or K. pneumoniae	NA	NA	NA	NA	NA	NA	NA	NA	Not done	NA	None
976	CIS105S1	Neonate's stool	Klebsiella pneumoniae	NA	K. pneumoniae	44188_1#73	42139_1#283	NA	NA	ERS7986207	NA	NA	ERR11042655	Done	Yes	1 K. pneumoniae
977	CIU103S1	Neonate's stool	Klebsiella pneumoniae	Escherichia coli	K. pneumoniae & E. coli	41971_7#85	42139_1#192	NA	NA	ERS7986281	NA	NA	ERR10505490	Done	NA	1 K. pneumoniae
978	CIT104S1	Neonate's stool	Klebsiella pneumoniae	NA	K. pneumoniae	44994_1#293	42139_1#279	NA	NA	ERS7986205	NA	NA	ERR11507302	Done	NA	1 K. pneumoniae
979	CIU105S1	Neonate's stool	Klebsiella pneumoniae	Escherichia coli	K. pneumoniae & E. coli	41802_8#86	42139_1#292	47963_2#39	NA	ERS7986158	ERS16233289	NA	ERR10491231	Done	NA	2 K. pneumoniae
980	CIS103C1	Swaddling cloth	NA	NA	No E. coli or K. pneumoniae	NA	NA	NA	NA	NA	NA	NA	NA	Not done	NA	None
981	CIS103B1	Neonate's cot	Klebsiella pneumoniae	NA	K. pneumoniae	41971_7#74	42139_1#154	NA	NA	ERS7986271	NA	NA	ERR10505479	Done	Yes	1 K. pneumoniae
982	CIT100B1	Neonate's cot	Klebsiella pneumoniae	NA	K. pneumoniae	41971_7#77	42139_1#180	NA	NA	ERS7986274	NA	NA	ERR10505482	Done	No	1 K. pneumoniae
983	CIU102B1	Neonate's cot	Klebsiella pneumoniae	NA	K. pneumoniae	NA	42139_1#190	NA	NA	ERS7986280	NA	NA	NA	Not done	NA	1 K. pneumoniae
984	CIU103B1	Neonate's cot	NA	Escherichia coli	E. coli	44994_1#133	NA	NA	NA	NA	NA	NA	ERR11507172	Done	NA	None
985	CIS10AB1	Neonate's cot	Klebsiella pneumoniae	NA	K. pneumoniae	NA	42139_1#178	NA	NA	ERS7986275	NA	NA	NA	Not done	NA	1 K. pneumoniae
986	CIV104E6	Ward surfaces	Klebsiella pneumoniae	Escherichia coli	K. pneumoniae & E. coli	NA	NA	NA	NA	NA	NA	NA	NA	Not done	NA	None
987	CIS104S2	Mother's stool	NA	Escherichia coli	E. coli	44994_1#123	NA	NA	NA	NA	NA	NA	ERR11507165	Done	NA	None
988	CIV13UE7	Ward surfaces	NA	NA	No E. coli or K. pneumoniae	NA	NA	NA	NA	NA	NA	NA	NA	Not done	NA	None
989	CIS108B1	Neonate's cot	Klebsiella pneumoniae	Escherichia coli	K. pneumoniae & E. coli	44188_3#86	43416_2#260	NA	NA	ERS9756274	NA	NA	ERR11042758	Done	Yes	1 K. pneumoniae
990	CIS102S1	Neonate's stool	NA	NA	No E. coli or K. pneumoniae	NA	NA	NA	NA	NA	NA	NA	NA	Not done	NA	None
991	CIU101S1	Neonate's stool	Klebsiella pneumoniae	NA	K. pneumoniae	44188_5#29	NA	NA	NA	NA	NA	NA	ERR11042892	Done	NA	None
992	CIS102C1	Swaddling cloth	NA	NA	No E. coli or K. pneumoniae	NA	NA	NA	NA	NA	NA	NA	NA	Not done	NA	None
993	CIS102H1	Mother's hands	NA	NA	No E. coli or K. pneumoniae	NA	NA	NA	NA	NA	NA	NA	NA	Not done	NA	None
994	CIS104S1	Neonate's stool	NA	NA	No E. coli or K. pneumoniae	NA	NA	NA	NA	NA	NA	NA	NA	Not done	NA	None
995	CIS103S1	Neonate's stool	NA	NA	No E. coli or K. pneumoniae	NA	NA	NA	NA	NA	NA	NA	NA	Not done	NA	None
996	CIT100S1	Neonate's stool	NA	Escherichia coli	E. coli	44994_1#239	NA	NA	NA	NA	NA	NA	ERR11507259	Done	NA	None
997	CIS103H1	Mother's hands	NA	NA	No E. coli or K. pneumoniae	NA	NA	NA	NA	NA	NA	NA	NA	Not done	NA	None
998	CIS104H1	Mother's hands	NA	NA	No E. coli or K. pneumoniae	NA	NA	NA	NA	NA	NA	NA	NA	Not done	NA	None
999	CIS103S2	Mother's stool	NA	Escherichia coli	E. coli	44994_1#216	NA	NA	NA	NA	NA	NA	ERR11507236	Done	NA	None
1000	CIT100S2	Mother's stool	NA	Escherichia coli	E. coli	44994_1#242	NA	NA	NA	NA	NA	NA	ERR11507262	Done	NA	None
1001	CIS104C1	Swaddling cloth	NA	NA	No E. coli or K. pneumoniae	NA	NA	NA	NA	NA	NA	NA	NA	Not done	NA	None
1002	CIT100H1	Mother's hands	NA	NA	No E. coli or K. pneumoniae	NA	NA	NA	NA	NA	NA	NA	NA	Not done	NA	None
1003	CIV100E6	Ward surfaces	NA	NA	No E. coli or K. pneumoniae	NA	NA	NA	NA	NA	NA	NA	NA	Not done	NA	None
1004	CIU102S1	Neonate's stool	NA	NA	No E. coli or K. pneumoniae	NA	NA	NA	NA	NA	NA	NA	NA	Not done	NA	None
1005	CIU102S2	Mother's stool	NA	Escherichia coli	E. coli	44994_1#135	NA	NA	NA	NA	NA	NA	ERR11507174	Done	NA	None
1006	CIS105S2	Mother's stool	NA	NA	No E. coli or K. pneumoniae	NA	NA	NA	NA	NA	NA	NA	NA	Not done	NA	None
1007	CIS107S2	Mother's stool	NA	NA	No E. coli or K. pneumoniae	NA	NA	NA	NA	NA	NA	NA	NA	Not done	NA	None
1008	CIS108S1	Neonate's stool	NA	NA	No E. coli or K. pneumoniae	NA	NA	NA	NA	NA	NA	NA	NA	Not done	NA	None
1009	CIS108S2	Mother's stool	NA	NA	No E. coli or K. pneumoniae	NA	NA	NA	NA	NA	NA	NA	NA	Not done	NA	None
1010	CIS107C1	Swaddling cloth	NA	NA	No E. coli or K. pneumoniae	NA	NA	NA	NA	NA	NA	NA	NA	Not done	NA	None
1011	CIS108H1	Mother's hands	NA	NA	No E. coli or K. pneumoniae	NA	NA	NA	NA	NA	NA	NA	NA	Not done	NA	None
1012	CIS108C1	Swaddling cloth	NA	NA	No E. coli or K. pneumoniae	NA	NA	NA	NA	NA	NA	NA	NA	Not done	NA	None
1013	CIV101E6	Ward surfaces	NA	NA	No E. coli or K. pneumoniae	NA	NA	NA	NA	NA	NA	NA	NA	Not done	NA	None
1014	CIS109S1	Neonate's stool	NA	NA	No E. coli or K. pneumoniae	NA	NA	NA	NA	NA	NA	NA	NA	Not done	NA	None
1015	CIS109S2	Mother's stool	NA	NA	No E. coli or K. pneumoniae	NA	NA	NA	NA	NA	NA	NA	NA	Not done	NA	None
1016	CIS10AS1	Neonate's stool	NA	NA	No E. coli or K. pneumoniae	NA	NA	NA	NA	NA	NA	NA	NA	Not done	NA	None
1017	CIU106H1	Mother's hands	NA	NA	No E. coli or K. pneumoniae	NA	NA	NA	NA	NA	NA	NA	NA	Not done	NA	None
1018	CIU106S1	Neonate's stool	NA	NA	No E. coli or K. pneumoniae	NA	NA	NA	NA	NA	NA	NA	NA	Not done	NA	None
1019	CIS10AS2	Mother's stool	NA	Escherichia coli	E. coli	44994_1#203	NA	NA	NA	NA	NA	NA	ERR11507226	Done	NA	None
1020	CIS10AC1	Swaddling cloth	NA	NA	No E. coli or K. pneumoniae	NA	NA	NA	NA	NA	NA	NA	NA	Not done	NA	None
1021	CIS10AH1	Mother's hands	NA	Escherichia coli	E. coli	NA	NA	NA	NA	NA	NA	NA	NA	Not done	NA	None
1022	CIT105S1	Neonate's stool	NA	NA	No E. coli or K. pneumoniae	NA	NA	NA	NA	NA	NA	NA	NA	Not done	NA	None
1023	CIT105S2	Mother's stool	NA	Escherichia coli	E. coli	44994_1#131	NA	NA	NA	NA	NA	NA	ERR11507170	Done	NA	None
1024	CIT105B1	Neonate's cot	NA	NA	No E. coli or K. pneumoniae	NA	NA	NA	NA	NA	NA	NA	NA	Not done	NA	None
1025	CIT105H1	Mother's hands	NA	Escherichia coli	E. coli	44994_1#276	NA	NA	NA	NA	NA	NA	ERR11507293	Done	NA	None
1026	CIT104H1	Mother's hands	NA	NA	No E. coli or K. pneumoniae	NA	NA	NA	NA	NA	NA	NA	NA	Not done	NA	None
1027	CIT104B1	Neonate's cot	NA	NA	No E. coli or K. pneumoniae	NA	NA	NA	NA	NA	NA	NA	NA	Not done	NA	None
1028	CIS10BH1	Mother's hands	NA	NA	No E. coli or K. pneumoniae	NA	NA	NA	NA	NA	NA	NA	NA	Not done	NA	None
1029	CIS10BC1	Swaddling cloth	NA	NA	No E. coli or K. pneumoniae	NA	NA	NA	NA	NA	NA	NA	NA	Not done	NA	None
1030	CIS10BS2	Mother's stool	NA	NA	No E. coli or K. pneumoniae	NA	NA	NA	NA	NA	NA	NA	NA	Not done	NA	None
1031	CIS10BS1	Neonate's stool	NA	NA	No E. coli or K. pneumoniae	NA	NA	NA	NA	NA	NA	NA	NA	Not done	NA	None
1032	CIS10CS1	Neonate's stool	NA	Escherichia coli	E. coli	44994_1#74	NA	NA	NA	NA	NA	NA	ERR11507129	Done	NA	None
1033	CIS10CS2	Mother's stool	NA	Escherichia coli	E. coli	44994_1#6	NA	NA	NA	NA	NA	NA	ERR11507077	Done	NA	None
1034	CIS10CC1	Swaddling cloth	NA	NA	No E. coli or K. pneumoniae	NA	NA	NA	NA	NA	NA	NA	NA	Not done	NA	None
1035	CIU105H1	Mother's hands	NA	Escherichia coli	E. coli	44994_1#149	NA	NA	NA	NA	NA	NA	ERR11507186	Done	NA	None
1036	CIS10ES1	Neonate's stool	NA	NA	No E. coli or K. pneumoniae	NA	NA	NA	NA	NA	NA	NA	NA	Not done	NA	None
1037	CIT106H1	Mother's hands	NA	Escherichia coli	E. coli	44994_1#78	NA	NA	NA	NA	NA	NA	ERR11507133	Done	NA	None
1038	CIT106S1	Neonate's stool	NA	NA	No E. coli or K. pneumoniae	NA	NA	NA	NA	NA	NA	NA	NA	Not done	NA	None
1039	CIT106S2	Mother's stool	NA	NA	No E. coli or K. pneumoniae	NA	NA	NA	NA	NA	NA	NA	NA	Not done	NA	None
1040	CIS10DC1	Swaddling cloth	NA	NA	No E. coli or K. pneumoniae	NA	NA	NA	NA	NA	NA	NA	NA	Not done	NA	None
1041	CIS10DH1	Mother's hands	NA	NA	No E. coli or K. pneumoniae	NA	NA	NA	NA	NA	NA	NA	NA	Not done	NA	None
1042	CIS10DS1	Neonate's stool	NA	NA	No E. coli or K. pneumoniae	NA	NA	NA	NA	NA	NA	NA	NA	Not done	NA	None
1043	CIS10DS2	Mother's stool	NA	Escherichia coli	E. coli	44994_1#16	NA	NA	NA	NA	NA	NA	ERR11507087	Done	NA	None
1044	CIS10EC1	Swaddling cloth	NA	NA	No E. coli or K. pneumoniae	NA	NA	NA	NA	NA	NA	NA	NA	Not done	NA	None
1045	CIS10EB1	Neonate's cot	NA	NA	No E. coli or K. pneumoniae	NA	NA	NA	NA	NA	NA	NA	NA	Not done	NA	None
1046	CIU107H1	Mother's hands	NA	NA	No E. coli or K. pneumoniae	NA	NA	NA	NA	NA	NA	NA	NA	Not done	NA	None
1047	CIU107S2	Mother's stool	NA	NA	No E. coli or K. pneumoniae	NA	NA	NA	NA	NA	NA	NA	NA	Not done	NA	None
1048	CIU108H1	Mother's hands	NA	NA	No E. coli or K. pneumoniae	NA	NA	NA	NA	NA	NA	NA	NA	Not done	NA	None
1049	CIU108S1	Neonate's stool	NA	NA	No E. coli or K. pneumoniae	NA	NA	NA	NA	NA	NA	NA	NA	Not done	NA	None
1050	CIU108S2	Mother's stool	NA	Escherichia coli	E. coli	44994_1#68	NA	NA	NA	NA	NA	NA	ERR11507123	Done	NA	None
1051	CIS10CH1	Mother's hands	NA	NA	No E. coli or K. pneumoniae	NA	NA	NA	NA	NA	NA	NA	NA	Not done	NA	None
1052	CIS10CB1	Neonate's cot	NA	NA	No E. coli or K. pneumoniae	NA	NA	NA	NA	NA	NA	NA	NA	Not done	NA	None
1053	CIS10FH1	Mother's hands	NA	NA	No E. coli or K. pneumoniae	NA	NA	NA	NA	NA	NA	NA	NA	Not done	NA	None
1054	CIS10FC1	Swaddling cloth	NA	NA	No E. coli or K. pneumoniae	NA	NA	NA	NA	NA	NA	NA	NA	Not done	NA	None
1055	CIS10FS1	Neonate's stool	NA	NA	No E. coli or K. pneumoniae	NA	NA	NA	NA	NA	NA	NA	NA	Not done	NA	None
1056	CIS10FS2	Mother's stool	NA	NA	No E. coli or K. pneumoniae	NA	NA	NA	NA	NA	NA	NA	NA	Not done	NA	None
1057	CIT107H1	Mother's hands	NA	NA	No E. coli or K. pneumoniae	NA	NA	NA	NA	NA	NA	NA	NA	Not done	NA	None
1058	CIT107S1	Neonate's stool	NA	Escherichia coli	E. coli	44994_1#218	NA	NA	NA	NA	NA	NA	ERR11507238	Done	NA	None
1059	CIT107S2	Mother's stool	NA	Escherichia coli	E. coli	NA	NA	NA	NA	NA	NA	NA	NA	Not done	NA	None
1060	CIS10GC1	Swaddling cloth	NA	NA	No E. coli or K. pneumoniae	NA	NA	NA	NA	NA	NA	NA	NA	Not done	NA	None
1061	CIS10GS1	Neonate's stool	NA	NA	No E. coli or K. pneumoniae	NA	NA	NA	NA	NA	NA	NA	NA	Not done	NA	None
1062	CIS10GS2	Mother's stool	NA	NA	No E. coli or K. pneumoniae	NA	NA	NA	NA	NA	NA	NA	NA	Not done	NA	None
1063	CIS10HH1	Mother's hands	NA	NA	No E. coli or K. pneumoniae	NA	NA	NA	NA	NA	NA	NA	NA	Not done	NA	None
1064	CIS10HC1	Swaddling cloth	NA	NA	No E. coli or K. pneumoniae	NA	NA	NA	NA	NA	NA	NA	NA	Not done	NA	None
1065	CIS10HS1	Neonate's stool	NA	NA	No E. coli or K. pneumoniae	NA	NA	NA	NA	NA	NA	NA	NA	Not done	NA	None
1066	CIS10IS1	Neonate's stool	NA	NA	No E. coli or K. pneumoniae	NA	NA	NA	NA	NA	NA	NA	NA	Not done	NA	None
1067	CIS10HS2	Mother's stool	NA	NA	No E. coli or K. pneumoniae	NA	NA	NA	NA	NA	NA	NA	NA	Not done	NA	None
1068	CIU109S2	Mother's stool	NA	Escherichia coli	E. coli	44994_1#29	NA	NA	NA	NA	NA	NA	ERR11507094	Done	NA	None
1069	CIS10JH1	Mother's hands	NA	NA	No E. coli or K. pneumoniae	NA	NA	NA	NA	NA	NA	NA	NA	Not done	NA	None
1070	CIS10JC1	Swaddling cloth	NA	NA	No E. coli or K. pneumoniae	NA	NA	NA	NA	NA	NA	NA	NA	Not done	NA	None
1071	CIS10JS1	Neonate's stool	NA	NA	No E. coli or K. pneumoniae	NA	NA	NA	NA	NA	NA	NA	NA	Not done	NA	None
1072	CIS10JS2	Mother's stool	NA	NA	No E. coli or K. pneumoniae	NA	NA	NA	NA	NA	NA	NA	NA	Not done	NA	None
1073	CIT10AH1	Mother's hands	NA	NA	No E. coli or K. pneumoniae	NA	NA	NA	NA	NA	NA	NA	NA	Not done	NA	None
1074	CIT10AS1	Neonate's stool	NA	NA	No E. coli or K. pneumoniae	NA	NA	NA	NA	NA	NA	NA	NA	Not done	NA	None
1075	CIT10AS2	Mother's stool	NA	NA	No E. coli or K. pneumoniae	NA	NA	NA	NA	NA	NA	NA	NA	Not done	NA	None
1076	CIV10AE5	Ward surfaces	NA	NA	No E. coli or K. pneumoniae	NA	NA	NA	NA	NA	NA	NA	NA	Not done	NA	None
1077	CIV10CU1	Ward surfaces	NA	NA	No E. coli or K. pneumoniae	NA	NA	NA	NA	NA	NA	NA	NA	Not done	NA	None
1078	CIV106E4	Ward surfaces	NA	NA	No E. coli or K. pneumoniae	NA	NA	NA	NA	NA	NA	NA	NA	Not done	NA	None
1079	CIV10FE7	Ward surfaces	NA	NA	No E. coli or K. pneumoniae	NA	NA	NA	NA	NA	NA	NA	NA	Not done	NA	None
1080	CIV10GE9	Ward surfaces	NA	NA	No E. coli or K. pneumoniae	NA	NA	NA	NA	NA	NA	NA	NA	Not done	NA	None
1081	CIV109U1	Ward surfaces	NA	NA	No E. coli or K. pneumoniae	NA	NA	NA	NA	NA	NA	NA	NA	Not done	NA	None
1082	CIU10BS2	Mother's stool	NA	NA	No E. coli or K. pneumoniae	NA	NA	NA	NA	NA	NA	NA	NA	Not done	NA	None
1083	CIS10KC1	Swaddling cloth	NA	NA	No E. coli or K. pneumoniae	NA	NA	NA	NA	NA	NA	NA	NA	Not done	NA	None
1084	CIS10KH1	Mother's hands	NA	Escherichia coli	E. coli	44994_1#255	NA	NA	NA	NA	NA	NA	ERR11507275	Done	NA	None
1085	CIS10KS1	Neonate's stool	NA	Escherichia coli	E. coli	44994_1#248	NA	NA	NA	NA	NA	NA	ERR11507268	Done	NA	None
1086	CIS10KS2	Mother's stool	NA	Escherichia coli	E. coli	44994_1#259	NA	NA	NA	NA	NA	NA	ERR11507279	Done	NA	None
1087	CIT10BH1	Mother's hands	NA	NA	No E. coli or K. pneumoniae	NA	NA	NA	NA	NA	NA	NA	NA	Not done	NA	None
1088	CIT10BS1	Neonate's stool	NA	Escherichia coli	E. coli	44994_1#252	NA	NA	NA	NA	NA	NA	ERR11507272	Done	NA	None
1089	CIS13LC1	Swaddling cloth	NA	NA	No E. coli or K. pneumoniae	NA	NA	NA	NA	NA	NA	NA	NA	Not done	NA	None
1090	CIS13LS1	Neonate's stool	NA	NA	No E. coli or K. pneumoniae	NA	NA	NA	NA	NA	NA	NA	NA	Not done	NA	None
1091	CIS13LS2	Mother's stool	NA	NA	No E. coli or K. pneumoniae	NA	NA	NA	NA	NA	NA	NA	NA	Not done	NA	None
1092	CIT10CH1	Mother's hands	NA	NA	No E. coli or K. pneumoniae	NA	NA	NA	NA	NA	NA	NA	NA	Not done	NA	None
1093	CIT10CS1	Neonate's stool	NA	NA	No E. coli or K. pneumoniae	NA	NA	NA	NA	NA	NA	NA	NA	Not done	NA	None
1094	CIT10CS2	Mother's stool	NA	NA	No E. coli or K. pneumoniae	NA	NA	NA	NA	NA	NA	NA	NA	Not done	NA	None
1095	CIS13MH1	Mother's hands	NA	NA	No E. coli or K. pneumoniae	NA	NA	NA	NA	NA	NA	NA	NA	Not done	NA	None
1096	CIS13MS2	Mother's stool	NA	NA	No E. coli or K. pneumoniae	NA	NA	NA	NA	NA	NA	NA	NA	Not done	NA	None
1097	CIV10DU1	Ward surfaces	NA	NA	No E. coli or K. pneumoniae	NA	NA	NA	NA	NA	NA	NA	NA	Not done	NA	None
1098	CIV10LU1	Ward surfaces	NA	NA	No E. coli or K. pneumoniae	NA	NA	NA	NA	NA	NA	NA	NA	Not done	NA	None
1099	CIV10IE9	Ward surfaces	NA	NA	No E. coli or K. pneumoniae	NA	NA	NA	NA	NA	NA	NA	NA	Not done	NA	None
1100	CIV10IU1	Ward surfaces	NA	NA	No E. coli or K. pneumoniae	NA	NA	NA	NA	NA	NA	NA	NA	Not done	NA	None
1101	CIV10IE3	Ward surfaces	NA	NA	No E. coli or K. pneumoniae	NA	NA	NA	NA	NA	NA	NA	NA	Not done	NA	None
1102	CIV10JE6	Ward surfaces	NA	NA	No E. coli or K. pneumoniae	NA	NA	NA	NA	NA	NA	NA	NA	Not done	NA	None
1103	CIV103E6	Ward surfaces	NA	NA	No E. coli or K. pneumoniae	NA	NA	NA	NA	NA	NA	NA	NA	Not done	NA	None
1104	CIU10DH1	Mother's hands	NA	NA	No E. coli or K. pneumoniae	NA	NA	NA	NA	NA	NA	NA	NA	Not done	NA	None
1105	CIU10DS1	Neonate's stool	NA	Escherichia coli	E. coli	NA	NA	NA	NA	NA	NA	NA	NA	Not done	NA	None
1106	CIV10QE3	Ward surfaces	NA	NA	No E. coli or K. pneumoniae	NA	NA	NA	NA	NA	NA	NA	NA	Not done	NA	None
1107	CIS13NH1	Mother's hands	NA	Escherichia coli	E. coli	44994_1#272	NA	NA	NA	NA	NA	NA	ERR11507289	Done	NA	None
1108	CIS13NC1	Swaddling cloth	NA	NA	No E. coli or K. pneumoniae	NA	NA	NA	NA	NA	NA	NA	NA	Not done	NA	None
1109	CIS13QS2	Mother's stool	NA	NA	No E. coli or K. pneumoniae	NA	NA	NA	NA	NA	NA	NA	NA	Not done	NA	None
1110	CIS13PC1	Swaddling cloth	NA	NA	No E. coli or K. pneumoniae	NA	NA	NA	NA	NA	NA	NA	NA	Not done	NA	None
1111	CIS13TH1	Mother's hands	NA	NA	No E. coli or K. pneumoniae	NA	NA	NA	NA	NA	NA	NA	NA	Not done	NA	None
1112	CIS13TC1	Swaddling cloth	NA	NA	No E. coli or K. pneumoniae	NA	NA	NA	NA	NA	NA	NA	NA	Not done	NA	None
1113	CIS13TS1	Neonate's stool	NA	NA	No E. coli or K. pneumoniae	NA	NA	NA	NA	NA	NA	NA	NA	Not done	NA	None
1114	CIS13TS2	Mother's stool	NA	NA	No E. coli or K. pneumoniae	NA	NA	NA	NA	NA	NA	NA	NA	Not done	NA	None
1115	CIS13RH1	Mother's hands	NA	NA	No E. coli or K. pneumoniae	NA	NA	NA	NA	NA	NA	NA	NA	Not done	NA	None
1116	CIS13RC1	Swaddling cloth	NA	NA	No E. coli or K. pneumoniae	NA	NA	NA	NA	NA	NA	NA	NA	Not done	NA	None
1117	CIS13SC1	Swaddling cloth	NA	NA	No E. coli or K. pneumoniae	NA	NA	NA	NA	NA	NA	NA	NA	Not done	NA	None
1118	CIS13RS1	Neonate's stool	NA	NA	No E. coli or K. pneumoniae	NA	NA	NA	NA	NA	NA	NA	NA	Not done	NA	None
1119	CIS13SS1	Neonate's stool	NA	NA	No E. coli or K. pneumoniae	NA	NA	NA	NA	NA	NA	NA	NA	Not done	NA	None
1120	CIS13VC1	Swaddling cloth	NA	NA	No E. coli or K. pneumoniae	NA	NA	NA	NA	NA	NA	NA	NA	Not done	NA	None
1121	CIS13VS1	Neonate's stool	NA	NA	No E. coli or K. pneumoniae	NA	NA	NA	NA	NA	NA	NA	NA	Not done	NA	None
1122	CIS13VS2	Mother's stool	NA	NA	No E. coli or K. pneumoniae	NA	NA	NA	NA	NA	NA	NA	NA	Not done	NA	None
1123	CIT10GH1	Mother's hands	NA	NA	No E. coli or K. pneumoniae	NA	NA	NA	NA	NA	NA	NA	NA	Not done	NA	None
1124	CIT10GS1	Neonate's stool	NA	NA	No E. coli or K. pneumoniae	NA	NA	NA	NA	NA	NA	NA	NA	Not done	NA	None
1125	CIU10GS1	Neonate's stool	NA	NA	No E. coli or K. pneumoniae	NA	NA	NA	NA	NA	NA	NA	NA	Not done	NA	None
1126	CIS13UH1	Mother's hands	NA	NA	No E. coli or K. pneumoniae	NA	NA	NA	NA	NA	NA	NA	NA	Not done	NA	None
1127	CIS13UC1	Swaddling cloth	NA	NA	No E. coli or K. pneumoniae	NA	NA	NA	NA	NA	NA	NA	NA	Not done	NA	None
1128	CIS13US1	Neonate's stool	NA	NA	No E. coli or K. pneumoniae	NA	NA	NA	NA	NA	NA	NA	NA	Not done	NA	None
1129	CIS13US2	Mother's stool	NA	NA	No E. coli or K. pneumoniae	NA	NA	NA	NA	NA	NA	NA	NA	Not done	NA	None
1130	CIT10HH1	Mother's hands	NA	NA	No E. coli or K. pneumoniae	NA	NA	NA	NA	NA	NA	NA	NA	Not done	NA	None
1131	CIT10HS1	Neonate's stool	NA	NA	No E. coli or K. pneumoniae	NA	NA	NA	NA	NA	NA	NA	NA	Not done	NA	None
1132	CIT10HS2	Mother's stool	NA	NA	No E. coli or K. pneumoniae	NA	NA	NA	NA	NA	NA	NA	NA	Not done	NA	None
1133	CIS13WC1	Swaddling cloth	NA	NA	No E. coli or K. pneumoniae	NA	NA	NA	NA	NA	NA	NA	NA	Not done	NA	None
1134	CIV10TE5	Ward surfaces	NA	NA	No E. coli or K. pneumoniae	NA	NA	NA	NA	NA	NA	NA	NA	Not done	NA	None
1135	CIV10SE5	Ward surfaces	NA	NA	No E. coli or K. pneumoniae	NA	NA	NA	NA	NA	NA	NA	NA	Not done	NA	None
1136	CIV10TU1	Ward surfaces	NA	NA	No E. coli or K. pneumoniae	NA	NA	NA	NA	NA	NA	NA	NA	Not done	NA	None
1137	CIV10UU1	Ward surfaces	NA	NA	No E. coli or K. pneumoniae	NA	NA	NA	NA	NA	NA	NA	NA	Not done	NA	None
1138	CIV10UE1	Ward surfaces	NA	NA	No E. coli or K. pneumoniae	NA	NA	NA	NA	NA	NA	NA	NA	Not done	NA	None
1139	CIV10UE3	Ward surfaces	NA	NA	No E. coli or K. pneumoniae	NA	NA	NA	NA	NA	NA	NA	NA	Not done	NA	None
1140	CIV10XE7	Ward surfaces	NA	NA	No E. coli or K. pneumoniae	NA	NA	NA	NA	NA	NA	NA	NA	Not done	NA	None
1141	CIV10ZE6	Ward surfaces	NA	NA	No E. coli or K. pneumoniae	NA	NA	NA	NA	NA	NA	NA	NA	Not done	NA	None
1142	CIV10YE7	Ward surfaces	NA	Escherichia coli	E. coli	44994_1#169	NA	NA	NA	NA	NA	NA	ERR11507200	Done	NA	None
1143	CIV10YE5	Ward surfaces	NA	NA	No E. coli or K. pneumoniae	NA	NA	NA	NA	NA	NA	NA	NA	Not done	NA	None
1144	CIS140H1	Mother's hands	NA	Escherichia coli	E. coli	44994_1#25	NA	NA	NA	NA	NA	NA	ERR11507092	Done	NA	None
1145	CIS140C1	Swaddling cloth	NA	NA	No E. coli or K. pneumoniae	NA	NA	NA	NA	NA	NA	NA	NA	Not done	NA	None
1146	CIS140S1	Neonate's stool	NA	NA	No E. coli or K. pneumoniae	NA	NA	NA	NA	NA	NA	NA	NA	Not done	NA	None
1147	CIS140S2	Mother's stool	NA	NA	No E. coli or K. pneumoniae	NA	NA	NA	NA	NA	NA	NA	NA	Not done	NA	None
1148	CIS13YH1	Mother's hands	NA	NA	No E. coli or K. pneumoniae	NA	NA	NA	NA	NA	NA	NA	NA	Not done	NA	None
1149	CIS13YC1	Swaddling cloth	NA	NA	No E. coli or K. pneumoniae	NA	NA	NA	NA	NA	NA	NA	NA	Not done	NA	None
1150	CIS13YS1	Neonate's stool	NA	NA	No E. coli or K. pneumoniae	NA	NA	NA	NA	NA	NA	NA	NA	Not done	NA	None
1151	CIS13YS2	Mother's stool	NA	NA	No E. coli or K. pneumoniae	NA	NA	NA	NA	NA	NA	NA	NA	Not done	NA	None
1152	CIS141C1	Swaddling cloth	NA	NA	No E. coli or K. pneumoniae	44994_1#66	NA	NA	NA	NA	NA	NA	ERR11507121	Done	NA	None
1153	CIS142H1	Mother's hands	NA	NA	No E. coli or K. pneumoniae	NA	NA	NA	NA	NA	NA	NA	NA	Not done	NA	None
1154	CIV112E6	Ward surfaces	NA	NA	No E. coli or K. pneumoniae	NA	NA	NA	NA	NA	NA	NA	NA	Not done	NA	None
1155	CIU10IS1	Neonate's stool	NA	NA	No E. coli or K. pneumoniae	NA	NA	NA	NA	NA	NA	NA	NA	Not done	NA	None
1156	CIS141S2	Mother's stool	NA	Escherichia coli	E. coli	44994_1#8	NA	NA	NA	NA	NA	NA	ERR11507079	Done	NA	None
1157	CIS143H1	Mother's hands	NA	NA	No E. coli or K. pneumoniae	NA	NA	NA	NA	NA	NA	NA	NA	Not done	NA	None
1158	CIS143C1	Swaddling cloth	NA	NA	No E. coli or K. pneumoniae	NA	NA	NA	NA	NA	NA	NA	NA	Not done	NA	None
1159	CIS143S1	Neonate's stool	NA	NA	No E. coli or K. pneumoniae	NA	NA	NA	NA	NA	NA	NA	NA	Not done	NA	None
1160	CIS143S2	Mother's stool	NA	Escherichia coli	E. coli	44994_1#278	NA	NA	NA	NA	NA	NA	ERR11507295	Done	NA	None
1161	CIS144S1	Neonate's stool	NA	NA	No E. coli or K. pneumoniae	NA	NA	NA	NA	NA	NA	NA	NA	Not done	NA	None
1162	CIV114E8	Ward surfaces	NA	NA	No E. coli or K. pneumoniae	NA	NA	NA	NA	NA	NA	NA	NA	Not done	NA	None
1163	CIV114E9	Ward surfaces	NA	Escherichia coli	E. coli	44994_1#99	43416_2#70	NA	NA	ERS9756042	NA	NA	ERR11507146	Done	NA	1 K. pneumoniae
1164	CIV114U1	Ward surfaces	NA	NA	No E. coli or K. pneumoniae	NA	NA	NA	NA	NA	NA	NA	NA	Not done	NA	None
1165	CIV114E4	Ward surfaces	NA	Escherichia coli	E. coli	44994_1#261	NA	NA	NA	NA	NA	NA	ERR11507281	Done	NA	None
1166	CIS146H1	Mother's hands	NA	NA	No E. coli or K. pneumoniae	NA	NA	NA	NA	NA	NA	NA	NA	Not done	NA	None
1167	CIS146S1	Neonate's stool	NA	NA	No E. coli or K. pneumoniae	NA	NA	NA	NA	NA	NA	NA	NA	Not done	NA	None
1168	CIS146S2	Mother's stool	NA	NA	No E. coli or K. pneumoniae	NA	NA	NA	NA	NA	NA	NA	NA	Not done	NA	None
1169	CIS147H1	Mother's hands	NA	NA	No E. coli or K. pneumoniae	NA	NA	NA	NA	NA	NA	NA	NA	Not done	NA	None
1170	CIS147C1	Swaddling cloth	NA	NA	No E. coli or K. pneumoniae	NA	NA	NA	NA	NA	NA	NA	NA	Not done	NA	None
1171	CIS147S1	Neonate's stool	NA	NA	No E. coli or K. pneumoniae	NA	NA	NA	NA	NA	NA	NA	NA	Not done	NA	None
1172	CIS147S2	Mother's stool	NA	NA	No E. coli or K. pneumoniae	NA	NA	NA	NA	NA	NA	NA	NA	Not done	NA	None
1173	CIS148C1	Swaddling cloth	NA	NA	No E. coli or K. pneumoniae	NA	NA	NA	NA	NA	NA	NA	NA	Not done	NA	None
1174	CIS148S1	Neonate's stool	NA	NA	No E. coli or K. pneumoniae	NA	NA	NA	NA	NA	NA	NA	NA	Not done	NA	None
1175	CIU13HS1	Neonate's stool	NA	NA	No E. coli or K. pneumoniae	NA	NA	NA	NA	NA	NA	NA	NA	Not done	NA	None
1176	CIU13IS1	Neonate's stool	NA	NA	No E. coli or K. pneumoniae	NA	NA	NA	NA	NA	NA	NA	NA	Not done	NA	None
1177	CIS149S2	Mother's stool	NA	NA	No E. coli or K. pneumoniae	NA	NA	NA	NA	NA	NA	NA	NA	Not done	NA	None
1178	CIS14BS2	Mother's stool	NA	NA	No E. coli or K. pneumoniae	NA	NA	NA	NA	NA	NA	NA	NA	Not done	NA	None
1179	CIS14CB1	Neonate's cot	NA	NA	No E. coli or K. pneumoniae	NA	NA	NA	NA	NA	NA	NA	NA	Not done	NA	None
1180	CIS14CC1	Swaddling cloth	NA	NA	No E. coli or K. pneumoniae	NA	NA	NA	NA	NA	NA	NA	NA	Not done	NA	None
1181	CIS14CH1	Mother's hands	NA	NA	No E. coli or K. pneumoniae	NA	NA	NA	NA	NA	NA	NA	NA	Not done	NA	None
1182	CIS14CS2	Mother's stool	NA	Escherichia coli	E. coli	44994_1#3	NA	NA	NA	NA	NA	NA	ERR11507074	Done	NA	None
1183	CIS14AH1	Mother's hands	NA	NA	No E. coli or K. pneumoniae	NA	NA	NA	NA	NA	NA	NA	NA	Not done	NA	None
1184	CIS14AC1	Swaddling cloth	NA	NA	No E. coli or K. pneumoniae	NA	NA	NA	NA	NA	NA	NA	NA	Not done	NA	None
1185	CIU13JH1	Mother's hands	NA	NA	No E. coli or K. pneumoniae	NA	NA	NA	NA	NA	NA	NA	NA	Not done	NA	None
1186	CIS14DH1	Mother's hands	NA	NA	No E. coli or K. pneumoniae	NA	NA	NA	NA	NA	NA	NA	NA	Not done	NA	None
1187	CIS14DC1	Swaddling cloth	NA	NA	No E. coli or K. pneumoniae	NA	NA	NA	NA	NA	NA	NA	NA	Not done	NA	None
1188	CIS14GC1	Swaddling cloth	NA	NA	No E. coli or K. pneumoniae	NA	NA	NA	NA	NA	NA	NA	NA	Not done	NA	None
1189	CIS14HH1	Mother's hands	NA	NA	No E. coli or K. pneumoniae	NA	NA	NA	NA	NA	NA	NA	NA	Not done	NA	None
1190	CIS14HC1	Swaddling cloth	NA	NA	No E. coli or K. pneumoniae	NA	NA	NA	NA	NA	NA	NA	NA	Not done	NA	None
1191	CIV133E6	Ward surfaces	NA	NA	No E. coli or K. pneumoniae	44188_5#55	NA	NA	NA	NA	NA	NA	ERR11042918	Done	NA	None
1192	CIV133E4	Ward surfaces	NA	NA	No E. coli or K. pneumoniae	NA	NA	NA	NA	NA	NA	NA	NA	Not done	NA	None
1193	CIV133E1	Ward surfaces	NA	NA	No E. coli or K. pneumoniae	NA	NA	NA	NA	NA	NA	NA	NA	Not done	NA	None
1194	CIU10EH1	Mother's hands	NA	NA	No E. coli or K. pneumoniae	NA	NA	NA	NA	NA	NA	NA	NA	Not done	NA	None
1195	CIT10ES2	Mother's stool	NA	NA	No E. coli or K. pneumoniae	NA	NA	NA	NA	NA	NA	NA	NA	Not done	NA	None
1196	CIU13JS2	Mother's stool	NA	Escherichia coli	E. coli	NA	NA	NA	NA	NA	NA	NA	NA	Not done	NA	None
1197	CIT13SS1	Neonate's stool	NA	NA	No E. coli or K. pneumoniae	NA	NA	NA	NA	NA	NA	NA	NA	Not done	NA	None
1198	CIT13SS2	Mother's stool	NA	NA	No E. coli or K. pneumoniae	NA	NA	NA	NA	NA	NA	NA	NA	Not done	NA	None
1199	CIT13RS1	Neonate's stool	NA	NA	No E. coli or K. pneumoniae	NA	NA	NA	NA	NA	NA	NA	NA	Not done	NA	None
1200	CIT13RS2	Mother's stool	NA	Escherichia coli	E. coli	44994_1#198	NA	NA	NA	NA	NA	NA	ERR11507221	Done	NA	None
1201	CIU13KS1	Neonate's stool	NA	NA	No E. coli or K. pneumoniae	NA	NA	NA	NA	NA	NA	NA	NA	Not done	NA	None
1202	CIU13KS2	Mother's stool	NA	Escherichia coli	E. coli	44994_1#4	NA	NA	NA	NA	NA	NA	ERR11507075	Done	NA	None
1203	CIS14ES2	Mother's stool	NA	NA	No E. coli or K. pneumoniae	NA	NA	NA	NA	NA	NA	NA	NA	Not done	NA	None
1204	CIS14DS1	Neonate's stool	NA	NA	No E. coli or K. pneumoniae	NA	NA	NA	NA	NA	NA	NA	NA	Not done	NA	None
1205	CIS14GS1	Neonate's stool	NA	NA	No E. coli or K. pneumoniae	NA	NA	NA	NA	NA	NA	NA	NA	Not done	NA	None
1206	CIS14FS2	Mother's stool	NA	NA	No E. coli or K. pneumoniae	NA	NA	NA	NA	NA	NA	NA	NA	Not done	NA	None
1207	CIU13LS2	Mother's stool	NA	Escherichia coli	E. coli	44994_1#330	NA	NA	NA	NA	NA	NA	ERR11507331	Done	NA	None
1208	CIS14HS1	Neonate's stool	NA	NA	No E. coli or K. pneumoniae	NA	NA	NA	NA	NA	NA	NA	NA	Not done	NA	None
1209	CIS14HS2	Mother's stool	NA	NA	No E. coli or K. pneumoniae	NA	NA	NA	NA	NA	NA	NA	NA	Not done	NA	None
1210	CIU13HS2	Mother's stool	NA	NA	No E. coli or K. pneumoniae	NA	NA	NA	NA	NA	NA	NA	NA	Not done	NA	None
1211	CIS14IH1	Mother's hands	NA	Escherichia coli	E. coli	NA	NA	NA	NA	NA	NA	NA	NA	Not done	NA	None
1212	CIS14IS1	Neonate's stool	NA	Escherichia coli	E. coli	NA	NA	NA	NA	NA	NA	NA	NA	Not done	NA	None
1213	CIS14IS2	Mother's stool	NA	Escherichia coli	E. coli	NA	NA	NA	NA	NA	NA	NA	NA	Not done	NA	None
1214	CIS14JC1	Swaddling cloth	NA	NA	No E. coli or K. pneumoniae	NA	NA	NA	NA	NA	NA	NA	NA	Not done	NA	None
1215	CIS14JS1	Neonate's stool	NA	NA	No E. coli or K. pneumoniae	NA	NA	NA	NA	NA	NA	NA	NA	Not done	NA	None
1216	CIS14KC1	Swaddling cloth	NA	NA	No E. coli or K. pneumoniae	NA	NA	NA	NA	NA	NA	NA	NA	Not done	NA	None
1217	CIV136E2	Ward surfaces	NA	NA	No E. coli or K. pneumoniae	NA	NA	NA	NA	NA	NA	NA	NA	Not done	NA	None
1218	CIV135E6	Ward surfaces	NA	NA	No E. coli or K. pneumoniae	NA	NA	NA	NA	NA	NA	NA	NA	Not done	NA	None
1219	CIT13WS1	Neonate's stool	NA	NA	No E. coli or K. pneumoniae	NA	NA	NA	NA	NA	NA	NA	NA	Not done	NA	None
1220	CIS14MB1	Neonate's cot	NA	NA	No E. coli or K. pneumoniae	NA	NA	NA	NA	NA	NA	NA	NA	Not done	NA	None
1221	CIS14MH1	Mother's hands	NA	NA	No E. coli or K. pneumoniae	NA	NA	NA	NA	NA	NA	NA	NA	Not done	NA	None
1222	CIS14MS1	Neonate's stool	NA	NA	No E. coli or K. pneumoniae	NA	NA	NA	NA	NA	NA	NA	NA	Not done	NA	None
1223	CIS14MS2	Mother's stool	NA	NA	No E. coli or K. pneumoniae	NA	NA	NA	NA	NA	NA	NA	NA	Not done	NA	None
1224	CIT13YB1	Neonate's cot	NA	NA	No E. coli or K. pneumoniae	NA	NA	NA	NA	NA	NA	NA	NA	Not done	NA	None
1225	CIT13YH1	Mother's hands	NA	NA	No E. coli or K. pneumoniae	NA	NA	NA	NA	NA	NA	NA	NA	Not done	NA	None
1226	CIT13YS1	Neonate's stool	NA	NA	No E. coli or K. pneumoniae	NA	NA	NA	NA	NA	NA	NA	NA	Not done	NA	None
1227	CIS14LH1	Mother's hands	NA	NA	No E. coli or K. pneumoniae	NA	NA	NA	NA	NA	NA	NA	NA	Not done	NA	None
1228	CIS14NH1	Mother's hands	NA	Escherichia coli	E. coli	44994_1#44	NA	NA	NA	NA	NA	NA	ERR11507107	Done	NA	None
1229	CIS14NS1	Neonate's stool	NA	NA	No E. coli or K. pneumoniae	NA	NA	NA	NA	NA	NA	NA	NA	Not done	NA	None
1230	CIS14NS2	Mother's stool	NA	Escherichia coli	E. coli	44994_1#280	NA	NA	NA	NA	NA	NA	ERR11507297	Done	NA	None
1231	CIS14PC1	Swaddling cloth	NA	NA	No E. coli or K. pneumoniae	NA	NA	NA	NA	NA	NA	NA	NA	Not done	NA	None
1232	CIS14PH1	Mother's hands	NA	Escherichia coli	E. coli	44994_1#136	NA	NA	NA	NA	NA	NA	ERR11507175	Done	NA	None
1233	CIS14PS1	Neonate's stool	NA	NA	No E. coli or K. pneumoniae	NA	NA	NA	NA	NA	NA	NA	NA	Not done	NA	None
1234	CIV138E1	Ward surfaces	NA	NA	No E. coli or K. pneumoniae	NA	NA	NA	NA	NA	NA	NA	NA	Not done	NA	None
1235	CIV139E6	Ward surfaces	NA	NA	No E. coli or K. pneumoniae	NA	NA	NA	NA	NA	NA	NA	NA	Not done	NA	None
1236	CIS13ZH1	Mother's hands	NA	NA	No E. coli or K. pneumoniae	NA	NA	NA	NA	NA	NA	NA	NA	Not done	NA	None
1237	CIS14RH1	Mother's hands	NA	NA	No E. coli or K. pneumoniae	NA	NA	NA	NA	NA	NA	NA	NA	Not done	NA	None
1238	CIS14RS1	Neonate's stool	NA	NA	No E. coli or K. pneumoniae	44188_3#32	NA	NA	NA	NA	NA	NA	ERR11042704	Done	NA	None
1239	CIT140S1	Neonate's stool	NA	NA	No E. coli or K. pneumoniae	NA	NA	NA	NA	NA	NA	NA	NA	Not done	NA	None
1240	CIU13PS1	Neonate's stool	NA	NA	No E. coli or K. pneumoniae	NA	NA	NA	NA	NA	NA	NA	NA	Not done	NA	None
1241	CIS14SC1	Swaddling cloth	NA	NA	No E. coli or K. pneumoniae	NA	NA	NA	NA	NA	NA	NA	NA	Not done	NA	None
1242	CIS14SS1	Neonate's stool	NA	NA	No E. coli or K. pneumoniae	NA	NA	NA	NA	NA	NA	NA	NA	Not done	NA	None
1243	CIS14SS2	Mother's stool	NA	NA	No E. coli or K. pneumoniae	NA	NA	NA	NA	NA	NA	NA	NA	Not done	NA	None
1244	CIT142H1	Mother's hands	NA	NA	No E. coli or K. pneumoniae	NA	NA	NA	NA	NA	NA	NA	NA	Not done	NA	None
1245	CIV13BE9	Ward surfaces	NA	NA	No E. coli or K. pneumoniae	NA	NA	NA	NA	NA	NA	NA	NA	Not done	NA	None
1246	CIV13CE4	Ward surfaces	NA	NA	No E. coli or K. pneumoniae	NA	NA	NA	NA	NA	NA	NA	NA	Not done	NA	None
1247	CIV13CE6	Ward surfaces	NA	NA	No E. coli or K. pneumoniae	NA	NA	NA	NA	NA	NA	NA	NA	Not done	NA	None
1248	CIV13CE9	Ward surfaces	NA	Escherichia coli	E. coli	44994_1#141	NA	NA	NA	NA	NA	NA	ERR11507180	Done	NA	None
1249	CIV13DE4	Ward surfaces	NA	NA	No E. coli or K. pneumoniae	NA	NA	NA	NA	NA	NA	NA	NA	Not done	NA	None
1250	CIV13FE6	Ward surfaces	NA	NA	No E. coli or K. pneumoniae	NA	NA	NA	NA	NA	NA	NA	NA	Not done	NA	None
1251	CIV13HE3	Ward surfaces	NA	NA	No E. coli or K. pneumoniae	NA	NA	NA	NA	NA	NA	NA	NA	Not done	NA	None
1252	CIV13HE1	Ward surfaces	NA	NA	No E. coli or K. pneumoniae	NA	NA	NA	NA	NA	NA	NA	NA	Not done	NA	None
1253	CIV13IE8	Ward surfaces	NA	NA	No E. coli or K. pneumoniae	NA	NA	NA	NA	NA	NA	NA	NA	Not done	NA	None
1254	CIV13HE6	Ward surfaces	NA	NA	No E. coli or K. pneumoniae	NA	NA	NA	NA	NA	NA	NA	NA	Not done	NA	None
1255	CIS14UC1	Swaddling cloth	NA	Escherichia coli	E. coli	NA	NA	NA	NA	NA	NA	NA	NA	Not done	NA	None
1256	CIS14TH1	Mother's hands	NA	Escherichia coli	E. coli	44994_1#93	NA	NA	NA	NA	NA	NA	ERR11507142	Done	NA	None
1257	CIS14US1	Neonate's stool	NA	Escherichia coli	E. coli	44994_1#229	NA	NA	NA	NA	NA	NA	ERR11507249	Done	NA	None
1258	CIS14TS1	Neonate's stool	NA	Escherichia coli	E. coli	44994_1#97	NA	NA	NA	NA	NA	NA	ERR11507144	Done	NA	None
1259	CIS14TS2	Mother's stool	NA	Escherichia coli	E. coli	44994_1#209	NA	NA	NA	NA	NA	NA	ERR11507232	Done	NA	None
1260	CIU13SB1	Neonate's cot	NA	NA	No E. coli or K. pneumoniae	NA	NA	NA	NA	NA	NA	NA	NA	Not done	NA	None
1261	CIU13RH1	Mother's hands	NA	Escherichia coli	E. coli	44994_1#71	NA	NA	NA	NA	NA	NA	ERR11507126	Done	NA	None
1262	CIU13SS1	Neonate's stool	NA	Escherichia coli	E. coli	44994_1#231	NA	NA	NA	NA	NA	NA	ERR11507251	Done	NA	None
1263	CIU13RS1	Neonate's stool	NA	Escherichia coli	E. coli	44994_1#115	NA	NA	NA	NA	NA	NA	ERR11507161	Done	NA	None
1264	CIU13RS2	Mother's stool	NA	Escherichia coli	E. coli	44994_1#137	NA	NA	NA	NA	NA	NA	ERR11507176	Done	NA	None
1265	CIS14VC1	Swaddling cloth	NA	NA	No E. coli or K. pneumoniae	NA	NA	NA	NA	NA	NA	NA	NA	Not done	NA	None
1266	CIS14VS1	Neonate's stool	NA	NA	No E. coli or K. pneumoniae	NA	NA	NA	NA	NA	NA	NA	NA	Not done	NA	None
1267	CIS14VS2	Mother's stool	NA	NA	No E. coli or K. pneumoniae	NA	NA	NA	NA	NA	NA	NA	NA	Not done	NA	None
1268	CIT143B1	Neonate's cot	NA	NA	No E. coli or K. pneumoniae	NA	NA	NA	NA	NA	NA	NA	NA	Not done	NA	None
1269	CIT143H1	Mother's hands	NA	NA	No E. coli or K. pneumoniae	NA	NA	NA	NA	NA	NA	NA	NA	Not done	NA	None
1270	CIT143S2	Mother's stool	NA	NA	No E. coli or K. pneumoniae	NA	NA	NA	NA	NA	NA	NA	NA	Not done	NA	None
1271	CIS14XH1	Mother's hands	NA	NA	No E. coli or K. pneumoniae	NA	NA	NA	NA	NA	NA	NA	NA	Not done	NA	None
1272	CIS14XC1	Swaddling cloth	NA	NA	No E. coli or K. pneumoniae	NA	NA	NA	NA	NA	NA	NA	NA	Not done	NA	None
1273	CIS14XS1	Neonate's stool	NA	NA	No E. coli or K. pneumoniae	NA	NA	NA	NA	NA	NA	NA	NA	Not done	NA	None
1274	CIT144B1	Neonate's cot	NA	Escherichia coli	E. coli	44994_1#223	NA	NA	NA	NA	NA	NA	ERR11507243	Done	NA	None
1275	CIS14WH1	Mother's hands	NA	NA	No E. coli or K. pneumoniae	NA	NA	NA	NA	NA	NA	NA	NA	Not done	NA	None
1276	CIS14WC1	Swaddling cloth	NA	NA	No E. coli or K. pneumoniae	NA	NA	NA	NA	NA	NA	NA	NA	Not done	NA	None
1277	CIT144S1	Neonate's stool	NA	Escherichia coli	E. coli	44994_1#171	NA	NA	NA	NA	NA	NA	ERR11507202	Done	NA	None
1278	CIU13US1	Neonate's stool	NA	Escherichia coli	E. coli	44994_1#119	NA	NA	NA	NA	NA	NA	ERR11507163	Done	NA	None
1279	CIS14WS2	Mother's stool	NA	NA	No E. coli or K. pneumoniae	NA	NA	NA	NA	NA	NA	NA	NA	Not done	NA	None
1280	CIS14ZH1	Mother's hands	NA	NA	No E. coli or K. pneumoniae	NA	NA	NA	NA	NA	NA	NA	NA	Not done	NA	None
1281	CIS14ZS2	Mother's stool	NA	NA	No E. coli or K. pneumoniae	NA	NA	NA	NA	NA	NA	NA	NA	Not done	NA	None
1282	CIT145S1	Neonate's stool	NA	Escherichia coli	E. coli	44994_1#164	NA	NA	NA	NA	NA	NA	ERR11507195	Done	NA	None
1283	CIS14YC1	Swaddling cloth	NA	NA	No E. coli or K. pneumoniae	NA	NA	NA	NA	NA	NA	NA	NA	Not done	NA	None
1284	CIS14YS2	Mother's stool	NA	NA	No E. coli or K. pneumoniae	NA	NA	NA	NA	NA	NA	NA	NA	Not done	NA	None
1285	CIS14YS1	Neonate's stool	NA	NA	No E. coli or K. pneumoniae	NA	NA	NA	NA	NA	NA	NA	NA	Not done	NA	None
1286	CIS14YH1	Mother's hands	NA	NA	No E. coli or K. pneumoniae	NA	NA	NA	NA	NA	NA	NA	NA	Not done	NA	None
1287	CIS150B1	Neonate's cot	NA	NA	No E. coli or K. pneumoniae	NA	NA	NA	NA	NA	NA	NA	NA	Not done	NA	None
1288	CIS150H1	Mother's hands	NA	NA	No E. coli or K. pneumoniae	NA	NA	NA	NA	NA	NA	NA	NA	Not done	NA	None
1289	CIS150C1	Swaddling cloth	NA	NA	No E. coli or K. pneumoniae	NA	NA	NA	NA	NA	NA	NA	NA	Not done	NA	None
1290	CIS150S1	Neonate's stool	NA	NA	No E. coli or K. pneumoniae	NA	NA	NA	NA	NA	NA	NA	NA	Not done	NA	None
1291	CIS153H1	Mother's hands	NA	NA	No E. coli or K. pneumoniae	NA	NA	NA	NA	NA	NA	NA	NA	Not done	NA	None
1292	CIS153C1	Swaddling cloth	NA	NA	No E. coli or K. pneumoniae	NA	NA	NA	NA	NA	NA	NA	NA	Not done	NA	None
1293	CIS153S1	Neonate's stool	NA	NA	No E. coli or K. pneumoniae	NA	NA	NA	NA	NA	NA	NA	NA	Not done	NA	None
1294	CIS153S2	Mother's stool	NA	NA	No E. coli or K. pneumoniae	NA	NA	NA	NA	NA	NA	NA	NA	Not done	NA	None
1295	CIS154H1	Mother's hands	NA	NA	No E. coli or K. pneumoniae	NA	NA	NA	NA	NA	NA	NA	NA	Not done	NA	None
1296	CIS154S1	Neonate's stool	NA	NA	No E. coli or K. pneumoniae	NA	NA	NA	NA	NA	NA	NA	NA	Not done	NA	None
1297	CIT154S2	Mother's stool	NA	Escherichia coli	E. coli	44994_1#328	NA	NA	NA	NA	NA	NA	ERR11507329	Done	NA	None
1298	CIS157H1	Mother's hands	NA	Escherichia coli	E. coli	44994_1#208	NA	NA	NA	NA	NA	NA	ERR11507231	Done	NA	None
1299	CIS157H1G	Mother's hands	NA	NA	No E. coli or K. pneumoniae	NA	NA	NA	NA	NA	NA	NA	NA	Not done	NA	None
1300	CIS157C1	Swaddling cloth	NA	NA	No E. coli or K. pneumoniae	NA	NA	NA	NA	NA	NA	NA	NA	Not done	NA	None
1301	CIS157S1	Neonate's stool	NA	NA	No E. coli or K. pneumoniae	NA	NA	NA	NA	NA	NA	NA	NA	Not done	NA	None
1302	CIS157S2	Mother's stool	NA	Escherichia coli	E. coli	44994_1#187	NA	NA	NA	NA	NA	NA	ERR11507213	Done	NA	None
1303	CIS156B1	Neonate's cot	NA	NA	No E. coli or K. pneumoniae	NA	NA	NA	NA	NA	NA	NA	NA	Not done	NA	None
1304	CIS156H1	Mother's hands	NA	NA	No E. coli or K. pneumoniae	NA	NA	NA	NA	NA	NA	NA	NA	Not done	NA	None
1305	CIS156S1	Neonate's stool	NA	NA	No E. coli or K. pneumoniae	NA	NA	NA	NA	NA	NA	NA	NA	Not done	NA	None
1306	CIV13QE1	Ward surfaces	NA	NA	No E. coli or K. pneumoniae	NA	NA	NA	NA	NA	NA	NA	NA	Not done	NA	None
1307	CIU13ZS1	Neonate's stool	NA	NA	No E. coli or K. pneumoniae	NA	NA	NA	NA	NA	NA	NA	NA	Not done	NA	None
1308	CIS158H1	Mother's hands	NA	NA	No E. coli or K. pneumoniae	NA	NA	NA	NA	NA	NA	NA	NA	Not done	NA	None
1309	CIS158S2	Mother's stool	NA	Escherichia coli	E. coli	44994_1#80	NA	NA	NA	NA	NA	NA	ERR11507135	Done	NA	None
1310	CIU141S2	Mother's stool	NA	Escherichia coli	E. coli	44994_1#233	NA	NA	NA	NA	NA	NA	ERR11507253	Done	NA	None
1311	CIV13RE2	Ward surfaces	NA	Escherichia coli	E. coli	44994_1#331	NA	NA	NA	NA	NA	NA	ERR11507332	Done	NA	None
1312	CIV13TE6	Ward surfaces	NA	NA	No E. coli or K. pneumoniae	NA	NA	NA	NA	NA	NA	NA	NA	Not done	NA	None
1313	CIU13VH1	Mother's hands	NA	NA	No E. coli or K. pneumoniae	NA	NA	NA	NA	NA	NA	NA	NA	Not done	NA	None
1314	CIS151S1	Neonate's stool	NA	NA	No E. coli or K. pneumoniae	NA	NA	NA	NA	NA	NA	NA	NA	Not done	NA	None
1315	CIS151S2	Mother's stool	NA	NA	No E. coli or K. pneumoniae	NA	NA	NA	NA	NA	NA	NA	NA	Not done	NA	None
1316	CIS152H1	Mother's hands	NA	NA	No E. coli or K. pneumoniae	NA	NA	NA	NA	NA	NA	NA	NA	Not done	NA	None
1317	CIS152S2	Mother's stool	NA	Escherichia coli	E. coli	44994_1#326	NA	NA	NA	NA	NA	NA	ERR11507327	Done	NA	None
1318	CIT152S1	Neonate's stool	NA	NA	No E. coli or K. pneumoniae	NA	NA	NA	NA	NA	NA	NA	NA	Not done	NA	None
1319	CIS159H1	Mother's hands	NA	NA	No E. coli or K. pneumoniae	NA	NA	NA	NA	NA	NA	NA	NA	Not done	NA	None
1320	CIS159C1	Swaddling cloth	NA	NA	No E. coli or K. pneumoniae	NA	NA	NA	NA	NA	NA	NA	NA	Not done	NA	None
1321	CIS159S1	Neonate's stool	NA	NA	No E. coli or K. pneumoniae	NA	NA	NA	NA	NA	NA	NA	NA	Not done	NA	None
1322	CIS159S2	Mother's stool	NA	NA	No E. coli or K. pneumoniae	NA	NA	NA	NA	NA	NA	NA	NA	Not done	NA	None
1323	CIS15AC1	Swaddling cloth	NA	NA	No E. coli or K. pneumoniae	NA	NA	NA	NA	NA	NA	NA	NA	Not done	NA	None
1324	CIS15AS1	Neonate's stool	NA	Escherichia coli	E. coli	44994_1#46	NA	NA	NA	NA	NA	NA	ERR11507109	Done	NA	None
1325	CIS15AS2	Mother's stool	NA	Escherichia coli	E. coli	44994_1#151	NA	NA	NA	NA	NA	NA	ERR11507187	Done	NA	None
1326	CIU142H1	Mother's hands	NA	Escherichia coli	E. coli	44994_1#279	NA	NA	NA	NA	NA	NA	ERR11507296	Done	NA	None
1327	CIU142S1	Neonate's stool	NA	Escherichia coli	E. coli	NA	NA	NA	NA	NA	NA	NA	NA	Not done	NA	None
1328	CIS15DH1	Mother's hands	NA	NA	No E. coli or K. pneumoniae	NA	NA	NA	NA	NA	NA	NA	NA	Not done	NA	None
1329	CIS15DH1G	Mother's hands	NA	NA	No E. coli or K. pneumoniae	NA	NA	NA	NA	NA	NA	NA	NA	Not done	NA	None
1330	CIS15DC1	Swaddling cloth	NA	NA	No E. coli or K. pneumoniae	NA	NA	NA	NA	NA	NA	NA	NA	Not done	NA	None
1331	CIS15DS1	Neonate's stool	NA	NA	No E. coli or K. pneumoniae	NA	NA	NA	NA	NA	NA	NA	NA	Not done	NA	None
1332	CIS15DS2	Mother's stool	NA	NA	No E. coli or K. pneumoniae	NA	NA	NA	NA	NA	NA	NA	NA	Not done	NA	None
1333	CIS15CH1	Mother's hands	NA	NA	No E. coli or K. pneumoniae	NA	NA	NA	NA	NA	NA	NA	NA	Not done	NA	None
1334	CIS15CC1	Swaddling cloth	NA	NA	No E. coli or K. pneumoniae	NA	NA	NA	NA	NA	NA	NA	NA	Not done	NA	None
1335	CIS15CS1	Neonate's stool	NA	NA	No E. coli or K. pneumoniae	NA	NA	NA	NA	NA	NA	NA	NA	Not done	NA	None
1336	CIS15BC1	Swaddling cloth	NA	Escherichia coli	E. coli	44994_1#13	NA	NA	NA	NA	NA	NA	ERR11507084	Done	NA	None
1337	CIS15BS1	Neonate's stool	NA	Escherichia coli	E. coli	44994_1#219	NA	NA	NA	NA	NA	NA	ERR11507239	Done	NA	None
1338	CIS15BS2	Mother's stool	NA	Escherichia coli	E. coli	44994_1#244	NA	NA	NA	NA	NA	NA	ERR11507264	Done	NA	None
1339	CIS15FB1	Neonate's cot	NA	NA	No E. coli or K. pneumoniae	NA	NA	NA	NA	NA	NA	NA	NA	Not done	NA	None
1340	CIS15FH1	Mother's hands	NA	NA	No E. coli or K. pneumoniae	NA	NA	NA	NA	NA	NA	NA	NA	Not done	NA	None
1341	CIS15FC1	Swaddling cloth	NA	NA	No E. coli or K. pneumoniae	NA	NA	NA	NA	NA	NA	NA	NA	Not done	NA	None
1342	CIS15FS1	Neonate's stool	NA	NA	No E. coli or K. pneumoniae	NA	NA	NA	NA	NA	NA	NA	NA	Not done	NA	None
1343	CIS15FS2	Mother's stool	NA	Escherichia coli	E. coli	44994_1#37	NA	NA	NA	NA	NA	NA	ERR11507100	Done	NA	None
1344	CIS15EH1	Mother's hands	NA	NA	No E. coli or K. pneumoniae	NA	NA	NA	NA	NA	NA	NA	NA	Not done	NA	None
1345	CIS15ES1	Neonate's stool	NA	NA	No E. coli or K. pneumoniae	NA	NA	NA	NA	NA	NA	NA	NA	Not done	NA	None
1346	CIS15ES2	Mother's stool	NA	NA	No E. coli or K. pneumoniae	NA	NA	NA	NA	NA	NA	NA	NA	Not done	NA	None
1347	CIV13WE6	Ward surfaces	NA	NA	No E. coli or K. pneumoniae	NA	NA	NA	NA	NA	NA	NA	NA	Not done	NA	None
1348	CIV13UE9	Ward surfaces	NA	NA	No E. coli or K. pneumoniae	NA	NA	NA	NA	NA	NA	NA	NA	Not done	NA	None
1349	CIT158S1	Neonate's stool	NA	NA	No E. coli or K. pneumoniae	NA	NA	NA	NA	NA	NA	NA	NA	Not done	NA	None
1350	CIU143H1	Mother's hands	NA	NA	No E. coli or K. pneumoniae	NA	NA	NA	NA	NA	NA	NA	NA	Not done	NA	None
1351	CIU143S1	Neonate's stool	NA	NA	No E. coli or K. pneumoniae	NA	NA	NA	NA	NA	NA	NA	NA	Not done	NA	None
1352	CIU143S2	Mother's stool	NA	NA	No E. coli or K. pneumoniae	NA	NA	NA	NA	NA	NA	NA	NA	Not done	NA	None
1353	CIT159H1	Mother's hands	NA	Escherichia coli	E. coli	NA	NA	NA	NA	NA	NA	NA	NA	Not done	NA	None
1354	CIT159S1	Neonate's stool	NA	NA	No E. coli or K. pneumoniae	NA	NA	NA	NA	NA	NA	NA	NA	Not done	NA	None
1355	CIU144H1	Mother's hands	NA	NA	No E. coli or K. pneumoniae	NA	NA	NA	NA	NA	NA	NA	NA	Not done	NA	None
1356	CIS15GH1	Mother's hands	NA	NA	No E. coli or K. pneumoniae	NA	NA	NA	NA	NA	NA	NA	NA	Not done	NA	None
1357	CIS15HH1	Mother's hands	NA	NA	No E. coli or K. pneumoniae	NA	NA	NA	NA	NA	NA	NA	NA	Not done	NA	None
1358	CIS15EC1	Swaddling cloth	NA	NA	No E. coli or K. pneumoniae	NA	NA	NA	NA	NA	NA	NA	NA	Not done	NA	None
1359	CIU146S2	Mother's stool	NA	NA	No E. coli or K. pneumoniae	NA	NA	NA	NA	NA	NA	NA	NA	Not done	NA	None
1360	CIS15HC1	Swaddling cloth	NA	NA	No E. coli or K. pneumoniae	NA	NA	NA	NA	NA	NA	NA	NA	Not done	NA	None
1361	CIS15HS1	Neonate's stool	NA	NA	No E. coli or K. pneumoniae	NA	NA	NA	NA	NA	NA	NA	NA	Not done	NA	None
1362	CIS15HS2	Mother's stool	NA	Escherichia coli	E. coli	44994_1#117	NA	NA	NA	NA	NA	NA	ERR11507162	Done	NA	None
1363	CIU147S1	Neonate's stool	NA	Escherichia coli	E. coli	44994_1#73	NA	NA	NA	NA	NA	NA	ERR11507128	Done	NA	None
1364	CIU147S2	Mother's stool	NA	Escherichia coli	E. coli	44994_1#49	NA	NA	NA	NA	NA	NA	ERR11507112	Done	NA	None
1365	CIT15DS2	Mother's stool	NA	Escherichia coli	E. coli	NA	NA	NA	NA	NA	NA	NA	NA	Not done	NA	None
1366	CIS15IS1	Neonate's stool	NA	NA	No E. coli or K. pneumoniae	NA	NA	NA	NA	NA	NA	NA	NA	Not done	NA	None
1367	CIS15IS2	Mother's stool	NA	Escherichia coli	E. coli	44994_1#77	NA	NA	NA	NA	NA	NA	ERR11507132	Done	NA	None
1368	CIT15ES1	Neonate's stool	NA	NA	No E. coli or K. pneumoniae	NA	NA	NA	NA	NA	NA	NA	NA	Not done	NA	None
1369	CIS15LS1	Neonate's stool	NA	NA	No E. coli or K. pneumoniae	NA	NA	NA	NA	NA	NA	NA	NA	Not done	NA	None
1370	CIS15KS1	Neonate's stool	NA	NA	No E. coli or K. pneumoniae	NA	NA	NA	NA	NA	NA	NA	NA	Not done	NA	None
1371	CIS15KS2	Mother's stool	NA	Escherichia coli	E. coli	NA	NA	NA	NA	NA	NA	NA	NA	Not done	NA	None
1372	CIT15FS1	Neonate's stool	NA	NA	No E. coli or K. pneumoniae	NA	NA	NA	NA	NA	NA	NA	NA	Not done	NA	None
1373	CIS15MS1	Neonate's stool	NA	NA	No E. coli or K. pneumoniae	NA	NA	NA	NA	NA	NA	NA	NA	Not done	NA	None
1374	CIS15MS2	Mother's stool	NA	NA	No E. coli or K. pneumoniae	NA	NA	NA	NA	NA	NA	NA	NA	Not done	NA	None
1375	CIU149S1	Neonate's stool	NA	NA	No E. coli or K. pneumoniae	NA	NA	NA	NA	NA	NA	NA	NA	Not done	NA	None
1376	CIU149S2	Mother's stool	NA	NA	No E. coli or K. pneumoniae	NA	NA	NA	NA	NA	NA	NA	NA	Not done	NA	None
1377	CIS16MS1	Neonate's stool	NA	NA	No E. coli or K. pneumoniae	NA	NA	NA	NA	NA	NA	NA	NA	Not done	NA	None
1378	CIS16MS2	Mother's stool	NA	NA	No E. coli or K. pneumoniae	NA	NA	NA	NA	NA	NA	NA	NA	Not done	NA	None
1379	CIS16PS1	Neonate's stool	NA	NA	No E. coli or K. pneumoniae	NA	NA	NA	NA	NA	NA	NA	NA	Not done	NA	None
1380	CIS16NS2	Mother's stool	NA	NA	No E. coli or K. pneumoniae	NA	NA	NA	NA	NA	NA	NA	NA	Not done	NA	None
1381	CIU147H1	Mother's hands	NA	Escherichia coli	E. coli	44994_1#162	NA	NA	NA	NA	NA	NA	ERR11507193	Done	NA	None
1382	CIS15IB1	Neonate's cot	NA	NA	No E. coli or K. pneumoniae	NA	NA	NA	NA	NA	NA	NA	NA	Not done	NA	None
1383	CIS15IH1	Mother's hands	NA	Escherichia coli	E. coli	44994_1#300	NA	NA	NA	NA	NA	NA	ERR11507309	Done	NA	None
1384	CIS15IC1	Swaddling cloth	NA	NA	No E. coli or K. pneumoniae	NA	NA	NA	NA	NA	NA	NA	NA	Not done	NA	None
1385	CIS16MH1	Mother's hands	NA	NA	No E. coli or K. pneumoniae	NA	NA	NA	NA	NA	NA	NA	NA	Not done	NA	None
1386	CIS16MC1	Swaddling cloth	NA	NA	No E. coli or K. pneumoniae	NA	NA	NA	NA	NA	NA	NA	NA	Not done	NA	None
1387	CIS15LH1	Mother's hands	NA	NA	No E. coli or K. pneumoniae	NA	NA	NA	NA	NA	NA	NA	NA	Not done	NA	None
1388	CIS15KH1	Mother's hands	NA	NA	No E. coli or K. pneumoniae	NA	NA	NA	NA	NA	NA	NA	NA	Not done	NA	None
1389	CIS15KC1	Swaddling cloth	NA	NA	No E. coli or K. pneumoniae	NA	NA	NA	NA	NA	NA	NA	NA	Not done	NA	None
1390	CIT15FB1	Neonate's cot	NA	NA	No E. coli or K. pneumoniae	NA	NA	NA	NA	NA	NA	NA	NA	Not done	NA	None
1391	CIS15MB1	Neonate's cot	NA	Escherichia coli	E. coli	44994_1#318	NA	NA	NA	NA	NA	NA	ERR11507319	Done	NA	None
1392	CIS15MH1	Mother's hands	NA	NA	No E. coli or K. pneumoniae	NA	NA	NA	NA	NA	NA	NA	NA	Not done	NA	None
1393	CIS15MC1	Swaddling cloth	NA	NA	No E. coli or K. pneumoniae	NA	NA	NA	NA	NA	NA	NA	NA	Not done	NA	None
1394	CIV13YE1	Ward surfaces	NA	NA	No E. coli or K. pneumoniae	NA	NA	NA	NA	NA	NA	NA	NA	Not done	NA	None
1395	CIV13YU1	Ward surfaces	NA	NA	No E. coli or K. pneumoniae	NA	NA	NA	NA	NA	NA	NA	NA	Not done	NA	None
1396	CIV13YE5	Ward surfaces	NA	Escherichia coli	E. coli	44994_1#38	NA	NA	NA	NA	NA	NA	ERR11507101	Done	NA	None
1397	CIV143E2	Ward surfaces	NA	NA	No E. coli or K. pneumoniae	NA	NA	NA	NA	NA	NA	NA	NA	Not done	NA	None
1398	CIV143E4	Ward surfaces	NA	NA	No E. coli or K. pneumoniae	NA	NA	NA	NA	NA	NA	NA	NA	Not done	NA	None
1399	CIV143E5	Ward surfaces	NA	Escherichia coli	E. coli	44994_1#112	NA	NA	NA	NA	NA	NA	ERR11507159	Done	NA	None
1400	CIV144E6	Ward surfaces	NA	Escherichia coli	E. coli	44994_1#138	NA	NA	NA	NA	NA	NA	ERR11507177	Done	NA	None
1401	CIV144E7	Ward surfaces	NA	NA	No E. coli or K. pneumoniae	NA	NA	NA	NA	NA	NA	NA	NA	Not done	NA	None
1402	CIV144E8	Ward surfaces	NA	NA	No E. coli or K. pneumoniae	NA	NA	NA	NA	NA	NA	NA	NA	Not done	NA	None
1403	CIV144E9	Ward surfaces	NA	NA	No E. coli or K. pneumoniae	NA	NA	NA	NA	NA	NA	NA	NA	Not done	NA	None
1404	CIV144U1	Ward surfaces	NA	NA	No E. coli or K. pneumoniae	NA	NA	NA	NA	NA	NA	NA	NA	Not done	NA	None
1405	CIV144E1	Ward surfaces	NA	Escherichia coli	E. coli	44994_1#230	NA	NA	NA	NA	NA	NA	ERR11507250	Done	NA	None
1406	CIV144E2	Ward surfaces	NA	Escherichia coli	E. coli	44994_1#34	NA	NA	NA	NA	NA	NA	ERR11507097	Done	NA	None
1407	CIV144E3	Ward surfaces	NA	NA	No E. coli or K. pneumoniae	NA	NA	NA	NA	NA	NA	NA	NA	Not done	NA	None
1408	CIV144E4	Ward surfaces	NA	NA	No E. coli or K. pneumoniae	NA	NA	NA	NA	NA	NA	NA	NA	Not done	NA	None
1409	CIV146E7	Ward surfaces	NA	NA	No E. coli or K. pneumoniae	NA	NA	NA	NA	NA	NA	NA	NA	Not done	NA	None
1410	CIV146E8	Ward surfaces	NA	NA	No E. coli or K. pneumoniae	NA	NA	NA	NA	NA	NA	NA	NA	Not done	NA	None
1411	CIV146E9	Ward surfaces	NA	Escherichia coli	E. coli	44994_1#215	NA	NA	NA	NA	NA	NA	ERR11507235	Done	NA	None
1412	CIV146U1	Ward surfaces	NA	NA	No E. coli or K. pneumoniae	NA	NA	NA	NA	NA	NA	NA	NA	Not done	NA	None
1413	CIV146E1	Ward surfaces	NA	Escherichia coli	E. coli	44994_1#9	NA	NA	NA	NA	NA	NA	ERR11507080	Done	NA	None
1414	CIV146E2	Ward surfaces	NA	NA	No E. coli or K. pneumoniae	NA	NA	NA	NA	NA	NA	NA	NA	Not done	NA	None
1415	CIV146E3	Ward surfaces	NA	NA	No E. coli or K. pneumoniae	NA	NA	NA	NA	NA	NA	NA	NA	Not done	NA	None
1416	CIV146E4	Ward surfaces	NA	NA	No E. coli or K. pneumoniae	NA	NA	NA	NA	NA	NA	NA	NA	Not done	NA	None
1417	CIV146E5	Ward surfaces	NA	Escherichia coli	E. coli	44994_1#39	NA	NA	NA	NA	NA	NA	ERR11507102	Done	NA	None
1418	CIV147E5	Ward surfaces	NA	NA	No E. coli or K. pneumoniae	NA	NA	NA	NA	NA	NA	NA	NA	Not done	NA	None
1419	CIV147E6	Ward surfaces	NA	NA	No E. coli or K. pneumoniae	NA	NA	NA	NA	NA	NA	NA	NA	Not done	NA	None
1420	CIV147E7	Ward surfaces	NA	NA	No E. coli or K. pneumoniae	NA	NA	NA	NA	NA	NA	NA	NA	Not done	NA	None
1421	CIV147E8	Ward surfaces	NA	Escherichia coli	E. coli	44994_1#15	NA	NA	NA	NA	NA	NA	ERR11507086	Done	NA	None
1422	CIV147E9	Ward surfaces	NA	NA	No E. coli or K. pneumoniae	NA	NA	NA	NA	NA	NA	NA	NA	Not done	NA	None
1423	CIV147U1	Ward surfaces	NA	NA	No E. coli or K. pneumoniae	NA	NA	NA	NA	NA	NA	NA	NA	Not done	NA	None
1424	CIV147E1	Ward surfaces	NA	Escherichia coli	E. coli	44994_1#47	NA	NA	NA	NA	NA	NA	ERR11507110	Done	NA	None
1425	CIV147E2	Ward surfaces	NA	Escherichia coli	E. coli	44994_1#43	NA	NA	NA	NA	NA	NA	ERR11507106	Done	NA	None
1426	CIV147E3	Ward surfaces	NA	Escherichia coli	E. coli	44994_1#213	NA	NA	NA	NA	NA	NA	ERR11507234	Done	NA	None
1427	CIV147E4	Ward surfaces	NA	Escherichia coli	E. coli	44994_1#240	NA	NA	NA	NA	NA	NA	ERR11507260	Done	NA	None
1428	CIV148E6	Ward surfaces	NA	NA	No E. coli or K. pneumoniae	NA	NA	NA	NA	NA	NA	NA	NA	Not done	NA	None
1429	CIV142E6	Ward surfaces	NA	NA	No E. coli or K. pneumoniae	NA	NA	NA	NA	NA	NA	NA	NA	Not done	NA	None
1430	CIV140E6	Ward surfaces	NA	NA	No E. coli or K. pneumoniae	NA	NA	NA	NA	NA	NA	NA	NA	Not done	NA	None
1431	CIV140E7	Ward surfaces	NA	NA	No E. coli or K. pneumoniae	NA	NA	NA	NA	NA	NA	NA	NA	Not done	NA	None
1432	CIV140E8	Ward surfaces	NA	NA	No E. coli or K. pneumoniae	NA	NA	NA	NA	NA	NA	NA	NA	Not done	NA	None
1433	CIV140E9	Ward surfaces	NA	Escherichia coli	E. coli	NA	NA	NA	NA	NA	NA	NA	NA	Not done	NA	None
1434	CIV140U1	Ward surfaces	NA	NA	No E. coli or K. pneumoniae	NA	NA	NA	NA	NA	NA	NA	NA	Not done	NA	None
1435	CIV140E1	Ward surfaces	NA	NA	No E. coli or K. pneumoniae	NA	NA	NA	NA	NA	NA	NA	NA	Not done	NA	None
1436	CIV140E2	Ward surfaces	NA	NA	No E. coli or K. pneumoniae	NA	NA	NA	NA	NA	NA	NA	NA	Not done	NA	None
1437	CIV140E4	Ward surfaces	NA	Escherichia coli	E. coli	44994_1#35	NA	NA	NA	NA	NA	NA	ERR11507098	Done	NA	None
1438	CIV141E5	Ward surfaces	NA	NA	No E. coli or K. pneumoniae	NA	NA	NA	NA	NA	NA	NA	NA	Not done	NA	None
1439	CIV140E5	Ward surfaces	NA	NA	No E. coli or K. pneumoniae	NA	NA	NA	NA	NA	NA	NA	NA	Not done	NA	None
1440	CIV141E6	Ward surfaces	NA	NA	No E. coli or K. pneumoniae	NA	NA	NA	NA	NA	NA	NA	NA	Not done	NA	None
1441	CIV141E7	Ward surfaces	NA	NA	No E. coli or K. pneumoniae	NA	NA	NA	NA	NA	NA	NA	NA	Not done	NA	None
1442	CIV141E9	Ward surfaces	NA	NA	No E. coli or K. pneumoniae	NA	NA	NA	NA	NA	NA	NA	NA	Not done	NA	None
1443	CIV141U1	Ward surfaces	NA	NA	No E. coli or K. pneumoniae	NA	NA	NA	NA	NA	NA	NA	NA	Not done	NA	None
1444	CIV141E1	Ward surfaces	NA	NA	No E. coli or K. pneumoniae	NA	NA	NA	NA	NA	NA	NA	NA	Not done	NA	None
1445	CIV141E2	Ward surfaces	NA	Escherichia coli	E. coli	44994_1#12	NA	NA	NA	NA	NA	NA	ERR11507083	Done	NA	None
1446	CIV141E3	Ward surfaces	NA	Escherichia coli	E. coli	44994_1#157	NA	NA	NA	NA	NA	NA	ERR11507190	Done	NA	None
1447	CIV141E4	Ward surfaces	NA	NA	No E. coli or K. pneumoniae	NA	NA	NA	NA	NA	NA	NA	NA	Not done	NA	None
1448	CIT15GH1	Mother's hands	NA	NA	No E. coli or K. pneumoniae	NA	NA	NA	NA	NA	NA	NA	NA	Not done	NA	None
1449	CIT15GB1	Neonate's cot	NA	NA	No E. coli or K. pneumoniae	NA	NA	NA	NA	NA	NA	NA	NA	Not done	NA	None
1450	CIS14BS1	Neonate's stool	NA	NA	No E. coli or K. pneumoniae	NA	NA	NA	NA	NA	NA	NA	NA	Not done	NA	None
1451	CIV144E5	Ward surfaces	NA	NA	No E. coli or K. pneumoniae	NA	NA	NA	NA	NA	NA	NA	NA	Not done	NA	None
1452	CIV145E6	Ward surfaces	NA	NA	No E. coli or K. pneumoniae	NA	NA	NA	NA	NA	NA	NA	NA	Not done	NA	None
1453	CIV146E6	Ward surfaces	NA	NA	No E. coli or K. pneumoniae	NA	NA	NA	NA	NA	NA	NA	NA	Not done	NA	None
1454	CIV140E3	Ward surfaces	NA	NA	No E. coli or K. pneumoniae	NA	NA	NA	NA	NA	NA	NA	NA	Not done	NA	None
1455	CIV141E8	Ward surfaces	NA	NA	No E. coli or K. pneumoniae	NA	NA	NA	NA	NA	NA	NA	NA	Not done	NA	None
1456	CIV13MU1	Ward surfaces	NA	NA	No E. coli or K. pneumoniae	NA	NA	NA	NA	NA	NA	NA	NA	Not done	NA	None
1457	CIV13NE5	Ward surfaces	NA	NA	No E. coli or K. pneumoniae	NA	NA	NA	NA	NA	NA	NA	NA	Not done	NA	None
1458	CIV13ME1	Ward surfaces	NA	Escherichia coli	E. coli	NA	NA	NA	NA	NA	NA	NA	NA	Not done	NA	None
1459	CIV149E6	Ward surfaces	NA	NA	No E. coli or K. pneumoniae	NA	NA	NA	NA	NA	NA	NA	NA	Not done	NA	None
1460	CIV149E7	Ward surfaces	NA	Escherichia coli	E. coli	NA	NA	NA	NA	NA	NA	NA	NA	Not done	NA	None
1461	CIV149E8	Ward surfaces	NA	Escherichia coli	E. coli	NA	NA	NA	NA	NA	NA	NA	NA	Not done	NA	None
1462	CIV149E9	Ward surfaces	NA	NA	No E. coli or K. pneumoniae	NA	NA	NA	NA	NA	NA	NA	NA	Not done	NA	None
1463	CIV149U1	Ward surfaces	NA	NA	No E. coli or K. pneumoniae	NA	NA	NA	NA	NA	NA	NA	NA	Not done	NA	None
1464	CIV149E1	Ward surfaces	NA	NA	No E. coli or K. pneumoniae	NA	NA	NA	NA	NA	NA	NA	NA	Not done	NA	None
1465	CIV149E2	Ward surfaces	NA	NA	No E. coli or K. pneumoniae	NA	NA	NA	NA	NA	NA	NA	NA	Not done	NA	None
1466	CIV149E3	Ward surfaces	NA	NA	No E. coli or K. pneumoniae	NA	NA	NA	NA	NA	NA	NA	NA	Not done	NA	None
1467	CIV149E4	Ward surfaces	NA	NA	No E. coli or K. pneumoniae	NA	NA	NA	NA	NA	NA	NA	NA	Not done	NA	None
1468	CIV149E5	Ward surfaces	NA	Escherichia coli	E. coli	NA	NA	NA	NA	NA	NA	NA	NA	Not done	NA	None
1469	CIV14AE6	Ward surfaces	NA	NA	No E. coli or K. pneumoniae	NA	NA	NA	NA	NA	NA	NA	NA	Not done	NA	None
1470	CIV14AE7	Ward surfaces	NA	NA	No E. coli or K. pneumoniae	NA	NA	NA	NA	NA	NA	NA	NA	Not done	NA	None
1471	CIV14AE8	Ward surfaces	NA	NA	No E. coli or K. pneumoniae	NA	NA	NA	NA	NA	NA	NA	NA	Not done	NA	None
1472	CIV14AE9	Ward surfaces	NA	Escherichia coli	E. coli	NA	NA	NA	NA	NA	NA	NA	NA	Not done	NA	None
1473	CIV14AU1	Ward surfaces	NA	NA	No E. coli or K. pneumoniae	NA	NA	NA	NA	NA	NA	NA	NA	Not done	NA	None
1474	CIV14AE1	Ward surfaces	NA	Escherichia coli	E. coli	NA	NA	NA	NA	NA	NA	NA	NA	Not done	NA	None
1475	CIV14AE2	Ward surfaces	NA	Escherichia coli	E. coli	NA	NA	NA	NA	NA	NA	NA	NA	Not done	NA	None
1476	CIV14AE3	Ward surfaces	NA	NA	No E. coli or K. pneumoniae	NA	NA	NA	NA	NA	NA	NA	NA	Not done	NA	None
1477	CIV14AE4	Ward surfaces	NA	NA	No E. coli or K. pneumoniae	NA	NA	NA	NA	NA	NA	NA	NA	Not done	NA	None
1478	CIV14AE5	Ward surfaces	NA	NA	No E. coli or K. pneumoniae	NA	NA	NA	NA	NA	NA	NA	NA	Not done	NA	None
1479	CIV14BE6	Ward surfaces	NA	NA	No E. coli or K. pneumoniae	NA	NA	NA	NA	NA	NA	NA	NA	Not done	NA	None
1480	CIV14BE8	Ward surfaces	NA	NA	No E. coli or K. pneumoniae	NA	NA	NA	NA	NA	NA	NA	NA	Not done	NA	None
1481	CIV14BE7	Ward surfaces	NA	NA	No E. coli or K. pneumoniae	NA	NA	NA	NA	NA	NA	NA	NA	Not done	NA	None
1482	CIV14BU1	Ward surfaces	NA	NA	No E. coli or K. pneumoniae	NA	NA	NA	NA	NA	NA	NA	NA	Not done	NA	None
1483	CIV14BE9	Ward surfaces	NA	NA	No E. coli or K. pneumoniae	NA	NA	NA	NA	NA	NA	NA	NA	Not done	NA	None
1484	CIV13C_P	Unknown	NA	NA	Unknown	41802_7#55	NA	NA	NA	NA	NA	NA	ERR10491104	Done	NA	None
1485	CIT1S1H1	Unknown	NA	NA	Unknown	41802_7#77	NA	NA	NA	NA	NA	NA	ERR10491126	Done	NA	None
1486	CIT1S1S1	Unknown	NA	NA	Unknown	41802_7#78	42139_1#356	NA	NA	ERS7986226	NA	NA	ERR10491127	Done	NA	1 K. pneumoniae
1487	CIT1S1S2	Unknown	NA	NA	Unknown	41802_7#79	42756_2#277	NA	NA	ERS7958122	NA	NA	ERR10491128	Done	NA	1 K. pneumoniae
1488	CIT101RE	Unknown	NA	NA	Unknown	41971_7#80	NA	NA	NA	NA	NA	NA	ERR10505485	Done	NA	None
1489	CIV114B1	Unknown	NA	NA	Unknown	44188_3#43	NA	NA	NA	NA	NA	NA	ERR11042715	Done	NA	None
1490	CIV13U1_	Unknown	NA	NA	Unknown	44188_3#46	NA	NA	NA	NA	NA	NA	ERR11042718	Done	NA	None
1491	CIS101RL	Unknown	NA	NA	Unknown	44188_5#28	NA	NA	NA	NA	NA	NA	ERR11042891	Done	NA	None
1492	CIVC13YE	Unknown	NA	NA	Unknown	44188_5#34	NA	NA	NA	NA	NA	NA	ERR11042897	Done	NA	None
1493	CIV3YE9_	Unknown	NA	NA	Unknown	44188_5#44	NA	NA	NA	NA	NA	NA	ERR11042907	Done	NA	None
1494	CIV13NB1	Unknown	NA	NA	Unknown	44994_1#65	NA	NA	NA	NA	NA	NA	ERR11507120	Done	NA	None
1495	CIU10CE2	Unknown	NA	NA	Unknown	44994_1#69	NA	NA	NA	NA	NA	NA	ERR11507124	Done	NA	None
1496	CIS141S1	Unknown	NA	NA	Unknown	44994_1#108	NA	NA	NA	NA	NA	NA	ERR11507155	Done	NA	None
1497	CIS1RKS2	Unknown	NA	NA	Unknown	44994_1#165	NA	NA	NA	NA	NA	NA	ERR11507196	Done	NA	None
1498	CIU14ZB1	Unknown	NA	NA	Unknown	44994_1#174	NA	NA	NA	NA	NA	NA	ERR11507205	Done	NA	None
1499	CIV1OUE4	Unknown	NA	NA	Unknown	44994_1#191	NA	NA	NA	NA	NA	NA	ERR11507215	Done	NA	None
1500	CIT149H1	Unknown	NA	NA	Unknown	44994_1#195	NA	NA	NA	NA	NA	NA	ERR11507218	Done	NA	None
1501	CIVVVE8-	Unknown	NA	NA	Unknown	NA	42601_1#119	NA	NA	ERS7958155	NA	NA	NA	Not done	NA	1 K. pneumoniae
1502	CIV13C_K	Unknown	NA	NA	Unknown	NA	42756_2#180	NA	NA	ERS7958096	NA	NA	NA	Not done	NA	1 K. pneumoniae
1503	CIV13B_K	Unknown	NA	NA	Unknown	NA	42756_2#328	NA	NA	ERS7958173	NA	NA	NA	Not done	NA	1 K. pneumoniae
1504	CIV10DES	Unknown	NA	NA	Unknown	NA	43416_2#226	NA	NA	ERS9756095	NA	NA	NA	Not done	NA	1 K. pneumoniae
1505	CIV101E1	Unknown	NA	NA	Unknown	NA	43416_2#33	43416_2#55	NA	ERS9756029	ERS9756037	NA	NA	Not done	NA	2 K. pneumoniae
1506	CIV101E5	Unknown	NA	NA	Unknown	NA	43416_2#7	NA	NA	ERS9756020	NA	NA	NA	Not done	NA	1 K. pneumoniae

### Sheet: Table S2
strain	cresid	source	species	ST	K_locus	K_type	K_locus_confidence	O_locus	O_type	O_locus_confidence	rmpA.match	iroB_1.match	iroD_3.match	iucA_1.match	iucB.match	iucC.match	iucD_1.match	iutA.match	Col440I.match	Col440II.match	ColRNAI.match	Col_MG828_.match	Col_pHAD28_.match	IncFIA.match	IncFIA_..match	IncFIB_K_..match	IncFIB_pKPHS1_.match	IncFIB_pNDM_Mar_.match	IncFIB_pQil_.match	IncFII_K_.match	IncFII_pBK30683_.match	IncFII_pKP91_.match	IncHI1B_pNDM_MAR_.match	IncHI2.match	IncHI2A.match	IncN.match	IncR.match	IncX3.match	IncX4.match	IncY.match	repB_R1701_.match	CTX_M_..assembled	CTX_M_..match	CTX_M_..ref_seq	CTX_M_..pct_id	CTX_M_..ctg_cov	CTX_M_..novel_var	CTX_M_._2.assembled	CTX_M_._2.match	CTX_M_._2.ref_seq	CTX_M_._2.pct_id	CTX_M_._2.ctg_cov	AAK_1..assembled	AAK_1..match	AAK_1..ref_seq	AAK_1..pct_id	AAK_1..ctg_cov	AAK_1..novel_var	LEN_1..assembled	LEN_1..match	LEN_1..ref_seq	LEN_1..pct_id	LEN_1..ctg_cov	LEN_1..novel_var	TEM_..assembled	TEM_..match	TEM_..ref_seq	TEM_..pct_id	TEM_..ctg_cov	TEM_..novel_var
42070_1#180	CIS13QB1	Neonate's cot	Klebsiella pneumoniae	ST3132	KL142	Capsule null	Typeable	O1/O2v1	O1ab	Typeable	no	no	no	no	no	no	no	no	no	no	no	no	no	no	yes	yes	no	yes	no	yes	no	no	yes	no	no	no	no	no	no	no	no	yes	yes	CTX_M_15.3001878.AY044436.1.1435_2311.1430	100	11.8	no	no	no	NA	NA	NA	yes	yes	SHV_27.3001085.AF293345.1.0_861.1873	99.88	12.8	yes	no	no	NA	NA	NA	NA	yes	yes	TEM_95.3000962.AJ308558.1.181_1042.933	99.88	13.7	yes
42070_1#184	CIT10DS1	Neonate's stool	Klebsiella pneumoniae	ST35	KL30	K30	Typeable	O1/O2v1	O1ab	Typeable	no	no	no	no	no	no	no	no	yes	no	no	no	no	no	no	no	yes	no	no	yes	no	no	no	no	no	no	yes	no	no	no	no	yes	yes	CTX_M_15.3001878.AY044436.1.1435_2311.1430	100	22.2	no	no	no	NA	NA	NA	no	no	NA	NA	NA	NA	yes	yes	SHV_33.3001091.JX268631.1.0_861.1148	99.88	18.2	yes	yes	yes	TEM_95.3000962.AJ308558.1.181_1042.933	99.88	21.2	yes
42070_1#188	CIT10DB1	Neonate's cot	Klebsiella pneumoniae	ST35	KL30	K30	Typeable	O1/O2v1	O1ab	Typeable	no	no	no	no	no	no	no	no	yes	no	no	no	no	no	no	no	yes	no	no	yes	no	no	no	no	no	no	yes	no	no	no	no	yes	yes	CTX_M_15.3001878.AY044436.1.1435_2311.1430	100	26	no	no	no	NA	NA	NA	no	no	NA	NA	NA	NA	yes	yes	SHV_33.3001091.JX268631.1.0_861.1148	99.88	25.6	yes	yes	yes	TEM_95.3000962.AJ308558.1.181_1042.933	99.88	27.6	yes
42070_1#190	CIT10DH1	Mother's hands	Klebsiella pneumoniae	ST35	KL30	K30	Typeable	O1/O2v1	O1ab	Typeable	no	no	no	no	no	no	no	no	yes	no	no	no	no	no	no	no	yes	no	no	yes	no	no	no	no	no	no	yes	no	no	no	no	yes	yes	CTX_M_15.3001878.AY044436.1.1435_2311.1430	100	50.3	no	no	no	NA	NA	NA	no	no	NA	NA	NA	NA	yes	yes	SHV_33.3001091.JX268631.1.0_861.1148	99.88	47.3	yes	yes	yes	TEM_95.3000962.AJ308558.1.181_1042.933	99.88	58.8	yes
42070_1#214	CIS13NB1	Neonate's cot	Klebsiella pneumoniae	ST35	KL30	K30	Typeable	O1/O2v1	O1ab	Typeable	no	no	no	no	no	no	no	no	yes	no	no	no	no	no	no	no	yes	no	no	yes	no	no	no	no	no	no	yes	no	no	no	no	yes	yes	CTX_M_15.3001878.AY044436.1.1435_2311.1430	100	11	no	no	no	NA	NA	NA	no	no	NA	NA	NA	NA	yes	yes	SHV_33.3001091.JX268631.1.0_861.1148	99.88	14.6	yes	yes	yes	TEM_95.3000962.AJ308558.1.181_1042.933	99.88	11.8	yes
42070_1#216	CIU10DB1	Neonate's cot	Klebsiella pneumoniae	ST35	KL30	K30	Typeable	O1/O2v1	O1ab	Typeable	no	no	no	no	no	no	no	no	yes	no	no	no	no	no	no	no	yes	no	no	yes	no	no	no	no	no	no	yes	no	no	no	no	yes	yes	CTX_M_15.3001878.AY044436.1.1435_2311.1430	100	36.3	no	no	no	NA	NA	NA	no	no	NA	NA	NA	NA	yes	yes	SHV_33.3001091.JX268631.1.0_861.1148	99.88	30.1	yes	yes	yes	TEM_95.3000962.AJ308558.1.181_1042.933	99.88	32.8	yes
42070_1#242	CIS10GH1	Mother's hands	Klebsiella pneumoniae	ST2793	KL55	K55	Typeable	O1/O2v2	O2afg	Typeable	no	no	no	no	no	no	no	no	no	no	no	no	no	no	no	no	no	yes	no	no	no	no	yes	no	no	no	no	no	no	no	no	yes	yes	CTX_M_15.3001878.AY044436.1.1435_2311.1430	100	21.8	no	no	no	NA	NA	NA	no	no	NA	NA	NA	NA	yes	yes	SHV_89.3001141.DQ193536.1.0_861.1641	99.77	22.5	yes	yes	yes	TEM_95.3000962.AJ308558.1.181_1042.933	99.88	23.1	yes
42070_1#244	CIU10GB1	Neonate's cot	Klebsiella pneumoniae	ST3132	KL142	Capsule null	Typeable	O1/O2v1	O1ab	Typeable	no	no	no	no	no	no	no	no	no	no	no	no	no	no	yes	no	no	yes	no	no	no	no	yes	no	no	no	no	no	no	no	no	yes	yes	CTX_M_15.3001878.AY044436.1.1435_2311.1430	100	17.1	no	no	no	NA	NA	NA	yes	yes	SHV_27.3001085.AF293345.1.0_861.1873	99.88	12.6	yes	no	no	NA	NA	NA	NA	yes	yes	TEM_95.3000962.AJ308558.1.181_1042.933	99.88	11	yes
42070_1#248	CIU10FS2	Mother's stool	Klebsiella pneumoniae	ST7084	KL108	unknown (KL108)	Typeable	O1/O2v2	O1ab	Typeable	no	no	no	no	no	no	no	no	no	no	no	no	no	no	yes	no	no	no	no	no	no	no	no	no	no	no	no	no	no	yes	no	yes	yes	CTX_M_15.3001878.AY044436.1.1435_2311.1430	100	24.2	no	no	no	NA	NA	NA	no	no	NA	NA	NA	NA	yes	yes	SHV_89.3001141.DQ193536.1.0_861.1641	99.77	24.8	yes	yes	yes	TEM_95.3000962.AJ308558.1.181_1042.933	99.88	22.9	yes
42070_1#250	CIU10FS1	Neonate's stool	Klebsiella pneumoniae	ST35	KL30	K30	Typeable	O1/O2v1	O1ab	Typeable	no	no	no	no	no	no	no	no	yes	no	no	no	no	no	no	no	yes	no	no	yes	no	no	no	no	no	no	yes	no	no	no	no	yes	yes	CTX_M_15.3001878.AY044436.1.1435_2311.1430	100	14.8	no	no	no	NA	NA	NA	no	no	NA	NA	NA	NA	yes	yes	SHV_33.3001091.JX268631.1.0_861.1148	99.88	14	yes	yes	yes	TEM_95.3000962.AJ308558.1.181_1042.933	99.88	14.2	yes
42070_1#252	CIU10FH1	Mother's hands	Klebsiella pneumoniae	ST35	KL30	K30	Typeable	O1/O2v1	O1ab	Typeable	no	no	no	no	no	no	no	no	yes	no	no	no	no	no	no	no	yes	no	no	yes	no	no	no	no	no	no	yes	no	no	no	no	yes	yes	CTX_M_15.3001878.AY044436.1.1435_2311.1430	100	21.1	no	no	no	NA	NA	NA	no	no	NA	NA	NA	NA	yes	yes	SHV_33.3001091.JX268631.1.0_861.1148	99.88	22	yes	yes	yes	TEM_95.3000962.AJ308558.1.181_1042.933	99.88	21.4	yes
42070_1#254	CIU10FB1	Neonate's cot	Klebsiella pneumoniae	ST35	KL30	K30	Typeable	O1/O2v1	O1ab	Typeable	no	no	no	no	no	no	no	no	yes	no	no	no	no	no	no	no	yes	no	no	yes	no	no	no	no	no	no	yes	no	no	no	no	yes	yes	CTX_M_15.3001878.AY044436.1.1435_2311.1430	100	34.3	no	no	no	NA	NA	NA	no	no	NA	NA	NA	NA	yes	yes	SHV_33.3001091.JX268631.1.0_861.1148	99.88	32.8	yes	yes	yes	TEM_95.3000962.AJ308558.1.181_1042.933	99.88	36.4	yes
42070_1#274	CIT10FH1	Mother's hands	Klebsiella pneumoniae	ST35	KL30	K30	Typeable	O1/O2v1	O1ab	Typeable	no	no	no	no	no	no	no	no	yes	no	no	no	no	no	no	no	yes	no	no	yes	no	no	no	no	no	no	yes	no	no	no	no	yes	yes	CTX_M_15.3001878.AY044436.1.1435_2311.1430	100	20.3	no	no	no	NA	NA	NA	no	no	NA	NA	NA	NA	yes	yes	SHV_33.3001091.JX268631.1.0_861.1148	99.88	17.8	yes	yes	yes	TEM_95.3000962.AJ308558.1.181_1042.933	99.88	22.4	yes
42070_1#276	CIT10FS2	Mother's stool	Klebsiella pneumoniae	ST35	KL30	K30	Typeable	O1/O2v1	O1ab	Typeable	no	no	no	no	no	no	no	no	yes	no	no	no	no	no	no	no	yes	no	no	yes	no	no	no	no	no	no	yes	no	no	no	no	yes	yes	CTX_M_15.3001878.AY044436.1.1435_2311.1430	100	30.6	no	no	no	NA	NA	NA	no	no	NA	NA	NA	NA	yes	yes	SHV_33.3001091.JX268631.1.0_861.1148	99.88	26.5	yes	yes	yes	TEM_95.3000962.AJ308558.1.181_1042.933	99.88	31.4	yes
42070_1#280	CIT10EH1	Mother's hands	Klebsiella pneumoniae	ST20	KL28	K28	Typeable	O1/O2v2	O1ab	Typeable	no	no	no	no	no	no	no	no	no	no	no	no	no	no	no	yes	no	no	no	yes	no	no	no	no	no	no	yes	no	no	no	no	yes	yes	CTX_M_15.3001878.AY044436.1.1435_2311.1430	100	36.1	no	no	no	NA	NA	NA	yes	yes	SHV_187.3003154.LN515533.1.0_867.917	100	35.2	no	no	no	NA	NA	NA	NA	yes	yes	TEM_95.3000962.AJ308558.1.181_1042.933	99.88	40	yes
42070_1#282	CIU10ES2	Mother's stool	Klebsiella pneumoniae	ST25	KL2	K2	Typeable	O1/O2v2	O1ab	Typeable	no	no	no	no	no	no	no	no	no	no	no	no	no	no	no	yes	no	no	no	yes	no	no	no	no	no	no	no	no	no	no	no	yes	yes	CTX_M_15.3001878.AY044436.1.1435_2311.1430	100	29.1	no	no	no	NA	NA	NA	yes	yes	SHV_229.3009048.MZ748304.1.0_861.11293	99.88	27.1	yes	no	no	NA	NA	NA	NA	yes	yes	TEM_95.3000962.AJ308558.1.181_1042.933	99.88	28.1	yes
42070_1#306	CIS14IC1	Swaddling cloth	Klebsiella pneumoniae	ST2074	KL145	unknown (KL145)	Typeable	OL103	unknown (OL103)	Typeable	no	no	no	no	no	no	no	no	no	no	no	no	no	no	yes	yes	no	no	no	yes	no	no	no	no	no	no	no	no	no	no	no	yes	yes	CTX_M_15.3001878.AY044436.1.1435_2311.1430	100	17.8	no	no	no	NA	NA	NA	no	no	NA	NA	NA	NA	yes	yes	SHV_89.3001141.DQ193536.1.0_861.1641	99.77	16.7	yes	yes	yes	TEM_95.3000962.AJ308558.1.181_1042.933	99.88	16.8	yes
42070_1#56	CIT153H1	Mother's hands	Klebsiella pneumoniae	ST15	KL48	K48	Typeable	O1/O2v1	O1ab	Typeable	no	no	no	no	no	no	no	no	no	no	no	no	no	no	yes	yes	no	yes	no	yes	no	no	yes	no	no	no	yes	no	no	no	no	yes	yes	CTX_M_15.3001878.AY044436.1.1435_2311.1430	100	18.3	no	no	no	NA	NA	NA	yes	yes	SHV_28.3001086.AF299299.1.0_861.1946	99.88	19.6	no	no	no	NA	NA	NA	NA	yes	yes	TEM_95.3000962.AJ308558.1.181_1042.933	99.88	21.4	yes
42070_2#115	CIS13WS1	Neonate's stool	Klebsiella pneumoniae	ST607	KL25	K25	Typeable	O1/O2v1	O1ab	Typeable	no	no	no	no	no	no	no	no	no	no	no	no	yes	no	yes	yes	no	no	no	yes	no	no	no	no	no	no	yes	no	no	no	no	yes	yes	CTX_M_15.3001878.AY044436.1.1435_2311.1430	100	46.6	no	no	no	NA	NA	NA	no	no	NA	NA	NA	NA	yes	yes	SHV_65.3001120.DQ174305.1.4_865.1068	99.65	22.5	yes	yes	yes	TEM_95.3000962.AJ308558.1.181_1042.933	99.88	22.4	yes
42070_2#147	CIU10HB1	Neonate's cot	Klebsiella pneumoniae	ST35	KL30	K30	Typeable	O1/O2v1	O1ab	Typeable	no	no	no	no	no	no	no	no	yes	no	no	no	no	no	no	no	yes	no	no	yes	no	no	no	no	no	no	yes	no	no	no	no	yes	yes	CTX_M_15.3001878.AY044436.1.1435_2311.1430	100	26	no	no	no	NA	NA	NA	no	no	NA	NA	NA	NA	yes	yes	SHV_33.3001091.JX268631.1.0_861.1148	99.88	26.9	yes	yes	yes	TEM_95.3000962.AJ308558.1.181_1042.933	99.88	29.9	yes
42070_2#310	CIS14JB1	Neonate's cot	Klebsiella pneumoniae	ST607	KL25	K25	Typeable	O1/O2v1	O1ab	Typeable	no	no	no	no	no	no	no	no	no	no	no	no	no	no	yes	yes	no	no	no	yes	no	no	no	no	no	no	yes	no	no	no	no	yes	yes	CTX_M_15.3001878.AY044436.1.1435_2311.1430	100	53.1	no	no	no	NA	NA	NA	no	no	NA	NA	NA	NA	yes	yes	SHV_65.3001120.DQ174305.1.4_865.1068	99.65	17.7	yes	yes	yes	TEM_95.3000962.AJ308558.1.181_1042.933	99.88	24.2	yes
42070_2#49	CIS13VH1	Mother's hands	Klebsiella pneumoniae	ST34	KL128	unknown (KL128)	Typeable	O3b	O3b	Typeable	no	no	no	no	no	no	no	no	no	no	no	no	no	no	no	yes	no	no	no	no	no	no	no	no	no	no	no	no	no	no	no	no	no	NA	NA	NA	NA	no	no	NA	NA	NA	no	no	NA	NA	NA	NA	interrupted	no	SHV_73.3001127.AM176548.2.16_874.8211	99.21	51.2	yes	yes	yes	TEM_95.3000962.AJ308558.1.181_1042.933	99.88	18.8	yes
42070_2#87	CIS141H1	Mother's hands	Klebsiella pneumoniae	ST29	KL19	K19	Typeable	O1/O2v2	O1ab	Typeable	no	no	no	no	no	no	no	no	no	no	no	no	no	no	no	yes	no	no	no	yes	no	no	no	no	no	no	yes	no	no	no	no	yes	yes	CTX_M_15.3001878.AY044436.1.1435_2311.1430	100	33.5	no	no	no	NA	NA	NA	yes	yes	SHV_187.3003154.LN515533.1.0_867.917	100	27.5	no	no	no	NA	NA	NA	NA	yes	yes	TEM_95.3000962.AJ308558.1.181_1042.933	99.88	30.7	yes
42070_2#89	CIS140B1	Neonate's cot	Klebsiella pneumoniae	ST35	KL30	K30	Typeable	O1/O2v1	O1ab	Typeable	no	no	no	no	no	no	no	no	yes	no	no	no	no	no	no	no	yes	no	no	yes	no	no	no	no	no	no	yes	no	no	no	no	yes	yes	CTX_M_15.3001878.AY044436.1.1435_2311.1430	100	29.8	no	no	no	NA	NA	NA	no	no	NA	NA	NA	NA	yes	yes	SHV_33.3001091.JX268631.1.0_861.1148	99.88	23.4	yes	yes	yes	TEM_95.3000962.AJ308558.1.181_1042.933	99.88	30.3	yes
42139_1#113	CIT15BS1	Neonate's stool	Klebsiella pneumoniae	ST15	KL48	K48	Typeable	O1/O2v1	O1ab	Typeable	no	no	no	no	no	no	no	no	no	no	no	no	no	no	yes	yes	no	no	no	yes	no	no	no	no	no	no	yes	no	no	no	no	yes	yes	CTX_M_15.3001878.AY044436.1.1435_2311.1430	100	26.5	no	no	no	NA	NA	NA	yes	yes	SHV_28.3001086.AF299299.1.0_861.1946	99.88	27.6	no	no	no	NA	NA	NA	NA	yes	yes	TEM_95.3000962.AJ308558.1.181_1042.933	99.88	22.2	yes
42139_1#114	CIU13WS1	Neonate's stool	Klebsiella pneumoniae	ST15	KL48	K48	Typeable	O1/O2v1	O1ab	Typeable	no	no	no	no	no	no	no	no	no	no	no	no	no	no	yes	yes	no	yes	no	yes	no	no	yes	no	no	no	yes	no	no	no	no	yes	yes	CTX_M_15.3001878.AY044436.1.1435_2311.1430	100	22.7	no	no	no	NA	NA	NA	yes	yes	SHV_28.3001086.AF299299.1.0_861.1946	99.88	24.9	no	no	no	NA	NA	NA	NA	yes	yes	TEM_95.3000962.AJ308558.1.181_1042.933	99.88	20.1	yes
42139_1#115	CIT15CS1	Neonate's stool	Klebsiella quasipneumoniae subsp. similipneumoniae	ST334	KL103	unknown (KL103)	Typeable	O5	O5	Typeable	no	no	no	no	no	no	no	no	no	no	no	no	no	no	yes	yes	no	no	no	no	no	no	no	no	no	no	yes	no	no	no	no	no	no	NA	NA	NA	NA	no	no	NA	NA	NA	no	no	NA	NA	NA	NA	yes	yes	SHV_12.3001071.KF976405.1.7837_8698.8444	100	29.5	no	fragmented	no	TEM_1.3000873.AL513383.1.161910_162771.1951	100	49.2	yes
42139_1#116	CIU13XB1	Neonate's cot	Klebsiella pneumoniae	ST391	KL30	K30	Typeable	O1/O2v2	O1ab	Typeable	no	no	no	no	no	no	no	no	no	no	no	no	no	no	no	yes	no	no	no	yes	no	no	no	no	no	no	no	no	no	no	no	yes	yes	CTX_M_15.3001878.AY044436.1.1435_2311.1430	100	79.9	no	no	no	NA	NA	NA	no	no	NA	NA	NA	NA	yes	yes	SHV_89.3001141.DQ193536.1.0_861.1641	99.88	32.4	yes	yes	yes	TEM_95.3000962.AJ308558.1.181_1042.933	99.88	26.7	yes
42139_1#117	CIT15DS1	Neonate's stool	Klebsiella pneumoniae	ST17	KL25	K25	Typeable	O5	O5	Typeable	no	no	no	no	no	no	no	no	no	no	no	no	no	no	yes	yes	no	no	no	yes	no	no	no	no	no	no	yes	no	no	no	no	yes	yes	CTX_M_15.3001878.AY044436.1.1435_2311.1430	100	24.9	no	no	no	NA	NA	NA	no	no	NA	NA	NA	NA	yes	yes	SHV_215.3005243.NG_062287.1.0_861.6329	99.65	24.5	yes	yes	yes	TEM_95.3000962.AJ308558.1.181_1042.933	99.88	23	yes
42139_1#118	CIU13XS1	Neonate's stool	Klebsiella pneumoniae	ST391	KL30	K30	Typeable	O1/O2v2	O1ab	Typeable	no	no	no	no	no	no	no	no	no	no	no	no	no	no	no	yes	no	no	no	yes	no	no	no	no	no	no	no	no	no	no	no	yes	yes	CTX_M_15.3001878.AY044436.1.1435_2311.1430	100	64	no	no	no	NA	NA	NA	no	no	NA	NA	NA	NA	yes	yes	SHV_89.3001141.DQ193536.1.0_861.1641	99.88	28.3	yes	yes	yes	TEM_95.3000962.AJ308558.1.181_1042.933	99.88	19.9	yes
42139_1#119	CIU144B1	Neonate's cot	Klebsiella pneumoniae	ST17	KL122	unknown (KL122)	Typeable	O1/O2v2	O2afg	Typeable	no	no	no	no	no	no	no	no	no	no	no	no	no	no	no	yes	no	no	no	no	no	no	yes	no	no	no	no	no	no	no	no	no	no	NA	NA	NA	NA	yes	yes	CTX_M_14.3001877.AF252622.2.1740_2616.8283	100	30	no	no	NA	NA	NA	NA	yes_nonunique	yes	SHV_215.3005243.NG_062287.1.0_861.6329	99.77	39	yes	no	no	NA	NA	NA	NA
42139_1#120	CIU13YB1	Neonate's cot	Klebsiella pneumoniae	ST692	KL64	K64	Typeable	O1/O2v1	O1ab	Typeable	no	no	no	no	no	no	no	no	no	no	no	no	no	no	yes	no	no	no	no	yes	no	no	no	no	no	no	no	no	no	no	no	yes	yes	CTX_M_15.3001878.AY044436.1.1435_2311.1430	100	26.1	no	no	no	NA	NA	NA	yes	yes	SHV_99.3001337.AM941845.1.0_861.1070	99.88	39	yes	no	no	NA	NA	NA	NA	yes	yes	TEM_95.3000962.AJ308558.1.181_1042.933	99.88	25.6	yes
42139_1#121	CIU145B1	Neonate's cot	Klebsiella pneumoniae	ST45	KL52	K52	Untypeable	OL13	O13	Typeable	no	no	no	no	no	no	no	no	no	no	no	no	no	no	no	no	no	no	no	yes	no	no	no	no	no	no	yes	no	no	no	no	yes	yes	CTX_M_15.3001878.AY044436.1.1435_2311.1430	100	14.7	no	no	no	NA	NA	NA	no	no	NA	NA	NA	NA	yes	yes	SHV_1.3001059.FJ668814.1.76_937.1469	100	17.5	no	yes	yes	TEM_95.3000962.AJ308558.1.181_1042.933	99.88	12.2	yes
42139_1#122	CIU13YS1	Neonate's stool	Klebsiella pneumoniae	ST692	KL64	K64	Typeable	O1/O2v1	O1ab	Typeable	no	no	no	no	no	no	no	no	no	no	no	no	no	no	yes	no	no	no	no	yes	no	no	no	no	no	no	no	no	no	no	no	yes	yes	CTX_M_15.3001878.AY044436.1.1435_2311.1430	100	27.4	no	no	no	NA	NA	NA	yes	yes	SHV_99.3001337.AM941845.1.0_861.1070	99.88	39.5	yes	no	no	NA	NA	NA	NA	yes	yes	TEM_95.3000962.AJ308558.1.181_1042.933	99.88	20.6	yes
42139_1#123	CIU145S1	Neonate's stool	Klebsiella pneumoniae	ST45	KL52	K52	Untypeable	OL13	O13	Typeable	no	no	no	no	no	no	no	no	no	no	no	no	no	no	no	no	no	no	no	yes	no	yes	no	no	no	no	yes	no	no	no	no	yes	yes	CTX_M_15.3001878.AY044436.1.1435_2311.1430	100	24.2	no	no	no	NA	NA	NA	no	no	NA	NA	NA	NA	yes	yes	SHV_1.3001059.FJ668814.1.76_937.1469	100	30	no	yes	yes	TEM_95.3000962.AJ308558.1.181_1042.933	99.88	16.6	yes
42139_1#124	CIU13ZB1	Neonate's cot	Klebsiella pneumoniae	ST48	KL62	K62	Typeable	O1/O2v1	O1ab	Typeable	no	no	no	no	no	no	no	no	no	no	no	no	no	no	no	yes	no	no	no	yes	no	no	no	no	no	no	yes	no	no	no	no	yes	yes	CTX_M_15.3001878.AY044436.1.1435_2311.1430	100	31.1	no	no	no	NA	NA	NA	no	no	NA	NA	NA	NA	yes	yes	SHV_172.3001356.KF513177.1.0_861.1313	99.88	43.2	yes	yes	yes	TEM_95.3000962.AJ308558.1.181_1042.933	99.88	27.3	yes
42139_1#125	CIU146B1	Neonate's cot	Klebsiella pneumoniae	ST15	KL48	K48	Typeable	O1/O2v1	O1ab	Typeable	no	no	no	no	no	no	no	no	no	no	no	no	no	yes	yes	yes	no	no	no	yes	no	no	no	no	no	no	yes	no	no	no	no	yes	yes	CTX_M_15.3001878.AY044436.1.1435_2311.1430	100	37.8	no	no	no	NA	NA	NA	yes	yes	SHV_28.3001086.AF299299.1.0_861.1946	99.88	37.7	no	no	no	NA	NA	NA	NA	yes	yes	TEM_95.3000962.AJ308558.1.181_1042.933	99.88	32.4	yes
42139_1#126	CIU140S1	Neonate's stool	Klebsiella pneumoniae	ST39	KL2	K2	Typeable	O1/O2v1	O1ab	Typeable	no	no	no	no	no	no	no	no	no	no	no	no	no	no	no	yes	no	no	no	yes	no	no	no	no	no	no	no	no	no	no	no	yes	yes	CTX_M_15.3001878.AY044436.1.1435_2311.1430	100	24.1	no	no	no	NA	NA	NA	no	no	NA	NA	NA	NA	yes	yes	SHV_89.3001141.DQ193536.1.0_861.1641	99.88	36.9	yes	yes	yes	TEM_95.3000962.AJ308558.1.181_1042.933	99.88	22.8	yes
42139_1#128	CIU141B1	Neonate's cot	Klebsiella pneumoniae	ST307	KL102	unknown (KL102)	Typeable	O1/O2v2	O2afg	Typeable	no	no	no	no	no	no	no	no	no	no	no	no	no	no	no	yes	no	no	no	no	no	no	no	no	no	no	no	no	no	no	no	yes	yes	CTX_M_15.3001878.AY044436.1.1435_2311.1430	100	31	no	no	no	NA	NA	NA	yes	yes	SHV_28.3001086.AF299299.1.0_861.1946	99.88	39.3	no	no	no	NA	NA	NA	NA	yes	yes	TEM_95.3000962.AJ308558.1.181_1042.933	99.88	26.3	yes
42139_1#145	CIU146S1	Neonate's stool	Klebsiella pneumoniae	ST15	KL48	K48	Typeable	O1/O2v1	O1ab	Typeable	no	no	no	no	no	no	no	no	no	no	no	no	no	yes	yes	yes	no	yes	no	yes	no	no	yes	no	no	no	yes	no	no	no	no	yes	yes	CTX_M_15.3001878.AY044436.1.1435_2311.1430	100	24.4	no	no	no	NA	NA	NA	yes	yes	SHV_28.3001086.AF299299.1.0_861.1946	99.88	26.6	no	no	no	NA	NA	NA	NA	yes	yes	TEM_95.3000962.AJ308558.1.181_1042.933	99.88	19.7	yes
42139_1#146	CIU141S1	Neonate's stool	Klebsiella pneumoniae	ST307	KL102	unknown (KL102)	Typeable	O1/O2v2	O2afg	Typeable	no	no	no	no	no	no	no	no	no	no	no	no	no	no	no	yes	no	no	no	no	no	no	no	no	no	no	no	no	no	no	no	yes	yes	CTX_M_15.3001878.AY044436.1.1435_2311.1430	100	23.8	no	no	no	NA	NA	NA	yes	yes	SHV_28.3001086.AF299299.1.0_861.1946	99.88	37.6	no	no	no	NA	NA	NA	NA	yes	yes	TEM_95.3000962.AJ308558.1.181_1042.933	99.88	25.6	yes
42139_1#148	CIS158C1	Swaddling cloth	Klebsiella pneumoniae	ST391	KL30	K30	Typeable	O1/O2v2	O1ab	Typeable	no	no	no	no	no	no	no	no	no	no	no	no	no	no	no	yes	no	no	no	yes	no	no	no	no	no	no	no	no	no	no	no	yes	yes	CTX_M_15.3001878.AY044436.1.1435_2311.1430	100	59.1	no	no	no	NA	NA	NA	no	no	NA	NA	NA	NA	yes	yes	SHV_89.3001141.DQ193536.1.0_861.1641	99.88	27.5	yes	yes	yes	TEM_95.3000962.AJ308558.1.181_1042.933	99.88	21.6	yes
42139_1#149	CIU148S1	Neonate's stool	Klebsiella pneumoniae	ST896	KL3	K3	Typeable	O1/O2v2	O2afg	Typeable	no	no	no	no	no	no	no	no	no	no	no	no	no	no	no	yes	no	no	no	yes	no	no	no	no	no	no	no	no	no	no	no	yes	yes	CTX_M_15.3001878.AY044436.1.1435_2311.1430	100	20.5	no	no	no	NA	NA	NA	yes	yes	SHV_229.3009048.MZ748304.1.0_861.11293	99.88	24	yes	no	no	NA	NA	NA	NA	yes_nonunique	yes	TEM_95.3000962.AJ308558.1.181_1042.933	99.88	60.7	yes
42139_1#150	CIS102B1	Neonate's cot	Klebsiella pneumoniae	ST1106	KL122	unknown (KL122)	Typeable	O1/O2v2	O2afg	Typeable	no	no	no	no	no	no	no	no	no	no	no	no	no	no	no	yes	no	yes	no	yes	no	no	yes	no	no	no	no	no	no	no	no	yes	yes	CTX_M_15.3001878.AY044436.1.1435_2311.1430	100	50.1	no	no	no	NA	NA	NA	yes	yes	SHV_28.3001086.AF299299.1.0_861.1946	99.77	23.7	yes	no	no	NA	NA	NA	NA	yes_nonunique	yes	TEM_95.3000962.AJ308558.1.181_1042.933	99.88	81	yes
42139_1#151	CIT13QS1	Neonate's stool	Klebsiella pneumoniae	ST29	KL30	K30	Typeable	O1/O2v2	O1ab	Typeable	no	no	no	no	no	no	no	no	yes	no	no	no	no	no	no	no	no	no	no	yes	no	no	no	no	no	no	yes	no	no	no	no	yes	yes	CTX_M_15.3001878.AY044436.1.1435_2311.1430	100	20.3	no	no	no	NA	NA	NA	yes	yes	SHV_187.3003154.LN515533.1.0_867.917	100	28.6	no	no	no	NA	NA	NA	NA	no	no	NA	NA	NA	NA
42139_1#153	CIT13RB1	Neonate's cot	Klebsiella pneumoniae	ST15	KL48	K48	Typeable	O1/O2v1	O1ab	Typeable	no	no	no	no	no	no	no	no	yes	no	no	no	no	no	no	yes	no	no	no	yes	no	no	yes	no	no	no	yes	no	no	no	no	yes	yes	CTX_M_15.3001878.AY044436.1.1435_2311.1430	100	27.9	no	no	no	NA	NA	NA	yes	yes	SHV_28.3001086.AF299299.1.0_861.1946	99.88	27.6	no	no	no	NA	NA	NA	NA	yes	yes	TEM_95.3000962.AJ308558.1.181_1042.933	99.88	23.3	yes
42139_1#154	CIS103B1	Neonate's cot	Klebsiella pneumoniae	ST607	KL25	K25	Typeable	O1/O2v1	O1ab	Typeable	no	no	no	no	no	no	no	no	no	yes	no	no	no	no	yes	yes	no	no	no	yes	no	yes	no	no	no	no	yes	no	no	no	no	yes_nonunique	yes	CTX_M_15.3001878.AY044436.1.1435_2311.1430	100	71.9	yes	no	no	NA	NA	NA	no	no	NA	NA	NA	NA	yes	yes	SHV_65.3001120.DQ174305.1.4_865.1068	99.65	33.1	yes	yes	yes	TEM_95.3000962.AJ308558.1.181_1042.933	99.88	42.5	yes
42139_1#155	CIT13WB1	Neonate's cot	Klebsiella pneumoniae	ST307	KL102	unknown (KL102)	Typeable	O1/O2v2	O2afg	Typeable	no	no	no	no	no	no	no	no	no	no	no	no	no	no	no	yes	no	no	no	no	no	no	no	no	no	no	no	no	no	no	no	yes	yes	CTX_M_15.3001878.AY044436.1.1435_2311.1430	100	33.3	no	no	no	NA	NA	NA	yes	yes	SHV_28.3001086.AF299299.1.0_861.1946	99.88	36.1	no	no	no	NA	NA	NA	NA	yes	yes	TEM_95.3000962.AJ308558.1.181_1042.933	99.88	27.4	yes
42139_1#157	CIU13JB1	Neonate's cot	Klebsiella pneumoniae	ST101	KL2	K2	Typeable	O1/O2v2	O1ab	Typeable	no	no	no	no	no	no	no	no	no	no	no	no	yes	no	no	yes	no	no	no	no	no	yes	no	no	no	no	no	no	no	no	no	yes	yes	CTX_M_15.3001878.AY044436.1.1435_2311.1430	100	31.3	no	no	no	NA	NA	NA	yes	yes	SHV_6.3001065.DAGOBI010000132.1.1383_2244.8842	99.88	28	yes	no	no	NA	NA	NA	NA	yes	yes	TEM_95.3000962.AJ308558.1.181_1042.933	99.88	28.2	yes
42139_1#158	CIS105B1	Neonate's cot	Klebsiella pneumoniae	ST29	KL30	K30	Typeable	O1/O2v2	O1ab	Typeable	no	no	no	no	no	no	no	no	yes	no	no	no	no	no	no	no	no	no	no	yes	no	no	no	no	no	no	yes	no	no	no	no	yes	yes	CTX_M_15.3001878.AY044436.1.1435_2311.1430	100	31.4	no	no	no	NA	NA	NA	yes	yes	SHV_187.3003154.LN515533.1.0_867.917	100	45.6	no	no	no	NA	NA	NA	NA	yes	yes	TEM_95.3000962.AJ308558.1.181_1042.933	99.88	28.9	yes
42139_1#159	CIU13KB1	Neonate's cot	Klebsiella pneumoniae	ST340	KL15	K15	Typeable	O4	O4	Typeable	no	no	no	no	no	no	no	no	yes	no	no	no	no	no	yes	no	no	no	no	no	no	no	no	no	no	no	yes	no	no	no	no	yes	yes	CTX_M_15.3001878.AY044436.1.1435_2311.1430	100	35.2	no	no	no	NA	NA	NA	yes	yes	SHV_182.3001364.KP050489.1.0_861.2124	99.88	35.5	yes	no	no	NA	NA	NA	NA	fragmented	no	TEM_57.3000926.FJ405211.1.0_861.850	100	90.5	yes
42139_1#160	CIS109B1	Neonate's cot	Klebsiella pneumoniae	ST39	KL23	K23	Typeable	O1/O2v2	O1ab	Typeable	no	no	no	no	no	no	no	no	yes	no	no	no	no	no	yes	yes	no	no	no	yes	no	no	no	no	no	no	yes	no	no	no	yes	yes	yes	CTX_M_15.3001878.AY044436.1.1435_2311.1430	100	28.1	no	no	no	NA	NA	NA	no	no	NA	NA	NA	NA	yes	yes	SHV_89.3001141.DQ193536.1.0_861.1641	99.88	41.9	yes	yes	yes	TEM_95.3000962.AJ308558.1.181_1042.933	99.88	28.8	yes
42139_1#177	CIS14BB1	Neonate's cot	Klebsiella pneumoniae	ST3132	KL142	Capsule null	Typeable	O1/O2v1	O1ab	Typeable	no	no	no	no	no	no	no	no	no	no	no	no	no	no	yes	no	no	yes	no	no	no	no	yes	no	no	no	no	no	no	no	no	yes	yes	CTX_M_15.3001878.AY044436.1.1435_2311.1430	100	36.9	no	no	no	NA	NA	NA	yes	yes	SHV_27.3001085.AF293345.1.0_861.1873	99.88	44.3	yes	no	no	NA	NA	NA	NA	yes	yes	TEM_95.3000962.AJ308558.1.181_1042.933	99.88	35.1	yes
42139_1#178	CIS10AB1	Neonate's cot	Klebsiella pneumoniae	ST3132	KL142	Capsule null	Typeable	O1/O2v1	O1ab	Typeable	no	no	no	no	no	no	no	no	no	no	no	no	no	no	yes	no	no	yes	no	no	no	no	yes	no	no	no	no	no	no	no	no	yes	yes	CTX_M_15.3001878.AY044436.1.1435_2311.1430	100	29.1	no	no	no	NA	NA	NA	yes	yes	SHV_27.3001085.AF293345.1.0_861.1873	99.88	31.8	yes	no	no	NA	NA	NA	NA	yes	yes	TEM_95.3000962.AJ308558.1.181_1042.933	99.88	25.9	yes
42139_1#179	CIS14EB1	Neonate's cot	Klebsiella pneumoniae	ST2793	KL55	K55	Typeable	O1/O2v2	O2afg	Typeable	no	no	no	no	no	no	no	no	no	no	no	no	no	no	no	no	no	yes	no	yes	yes	no	yes	no	no	no	yes	no	no	no	no	yes	yes	CTX_M_15.3001878.AY044436.1.1435_2311.1430	100	40.3	no	no	no	NA	NA	NA	no	no	NA	NA	NA	NA	yes	yes	SHV_89.3001141.DQ193536.1.0_861.1641	99.77	33.2	yes	yes	yes	TEM_95.3000962.AJ308558.1.181_1042.933	99.88	41.8	yes
42139_1#17	CIU13TS2	Mother's stool	Klebsiella pneumoniae	ST7084	KL108	unknown (KL108)	Typeable	O1/O2v2	O1ab	Typeable	no	no	no	no	no	no	no	no	no	no	no	no	no	no	yes	no	no	no	no	no	no	no	no	no	no	no	no	no	no	yes	no	yes	yes	CTX_M_15.3001878.AY044436.1.1435_2311.1430	100	16.8	no	no	no	NA	NA	NA	no	no	NA	NA	NA	NA	yes	yes	SHV_89.3001141.DQ193536.1.0_861.1641	99.77	36.8	yes	yes	yes	TEM_95.3000962.AJ308558.1.181_1042.933	99.88	17.5	yes
42139_1#180	CIT100B1	Neonate's cot	Klebsiella pneumoniae	ST607	KL25	K25	Typeable	O1/O2v1	O1ab	Typeable	no	no	no	no	no	no	no	no	no	yes	no	no	no	no	yes	yes	no	no	no	yes	no	no	no	no	no	no	yes	no	no	no	no	yes_nonunique	yes	CTX_M_15.3001878.AY044436.1.1435_2311.1430	100	62.3	yes	no	no	NA	NA	NA	no	no	NA	NA	NA	NA	yes	yes	SHV_65.3001120.DQ174305.1.4_865.1068	99.65	25.1	yes	yes	yes	TEM_95.3000962.AJ308558.1.181_1042.933	99.88	25	yes
42139_1#181	CIT13PB1	Neonate's cot	Klebsiella pneumoniae	ST101	KL2	K2	Typeable	O1/O2v2	O1ab	Typeable	no	no	no	no	no	no	no	no	no	no	no	no	yes	no	no	yes	no	no	no	no	no	yes	no	no	no	no	no	no	no	no	no	yes	yes	CTX_M_15.3001878.AY044436.1.1435_2311.1430	100	36.3	no	no	no	NA	NA	NA	yes	yes	SHV_6.3001065.DAGOBI010000132.1.1383_2244.8842	99.88	40.5	yes	no	no	NA	NA	NA	NA	yes	yes	TEM_95.3000962.AJ308558.1.181_1042.933	99.88	35.6	yes
42139_1#182	CIT101S1	Neonate's stool	Klebsiella pneumoniae	ST1106	KL122	unknown (KL122)	Typeable	O1/O2v2	O2afg	Typeable	no	no	no	no	no	no	no	no	no	no	no	no	no	no	no	yes	no	yes	no	yes	no	no	yes	no	no	no	no	no	no	no	no	yes	yes	CTX_M_15.3001878.AY044436.1.1435_2311.1430	100	32.5	no	no	no	NA	NA	NA	yes	yes	SHV_28.3001086.AF299299.1.0_861.1946	99.77	27	yes	no	no	NA	NA	NA	NA	yes	yes	TEM_95.3000962.AJ308558.1.181_1042.933	99.88	104.8	yes
42139_1#183	CIS14NB1	Neonate's cot	Klebsiella pneumoniae	ST307	KL102	unknown (KL102)	Typeable	O1/O2v2	O2afg	Typeable	no	no	no	no	no	no	no	no	no	no	no	no	no	no	yes	yes	no	no	no	yes	no	no	no	no	no	no	no	no	no	no	no	yes	yes	CTX_M_15.3001878.AY044436.1.1435_2311.1430	100	37.8	no	no	no	NA	NA	NA	yes	yes	SHV_28.3001086.AF299299.1.0_861.1946	99.88	37.1	no	no	no	NA	NA	NA	NA	yes	yes	TEM_95.3000962.AJ308558.1.181_1042.933	99.88	37.8	yes
42139_1#184	CIT101S1	Neonate's stool	Klebsiella pneumoniae	ST2793	KL55	K55	Typeable	O1/O2v2	O2afg	Typeable	no	no	no	no	no	no	no	no	no	no	no	no	no	no	no	yes	no	yes	no	yes	no	no	yes	no	no	no	yes	no	no	no	no	yes	yes	CTX_M_15.3001878.AY044436.1.1435_2311.1430	100	49.3	no	no	no	NA	NA	NA	no	no	NA	NA	NA	NA	yes	yes	SHV_89.3001141.DQ193536.1.0_861.1641	99.77	50.6	yes	yes	yes	TEM_95.3000962.AJ308558.1.181_1042.933	99.88	50.7	yes
42139_1#185	CIS15JB1	Neonate's cot	Klebsiella pneumoniae	ST307	KL102	unknown (KL102)	Typeable	O1/O2v2	O2afg	Typeable	no	no	no	no	no	no	no	no	no	no	no	no	no	no	yes	yes	no	no	no	yes	no	no	no	no	no	no	yes	no	no	no	no	yes	yes	CTX_M_15.3001878.AY044436.1.1435_2311.1430	100	49.3	no	no	no	NA	NA	NA	yes	yes	SHV_28.3001086.AF299299.1.0_861.1946	99.88	18.1	no	no	no	NA	NA	NA	NA	yes	yes	TEM_95.3000962.AJ308558.1.181_1042.933	99.88	46.2	yes
42139_1#186	CIT102B1	Neonate's cot	Klebsiella pneumoniae	ST3132	KL142	Capsule null	Typeable	O1/O2v1	O1ab	Typeable	no	no	no	no	no	no	no	no	no	no	no	no	no	no	yes	yes	no	yes	no	yes	no	no	yes	no	no	no	no	no	no	no	no	yes	yes	CTX_M_15.3001878.AY044436.1.1435_2311.1430	100	33	no	no	no	NA	NA	NA	yes	yes	SHV_27.3001085.AF293345.1.0_861.1873	99.88	38.1	yes	no	no	NA	NA	NA	NA	yes	yes	TEM_95.3000962.AJ308558.1.181_1042.933	99.88	30.8	yes
42139_1#187	CIS15KB1	Neonate's cot	Klebsiella pneumoniae	ST6586	KL3	K3	Typeable	O1/O2v2	O2afg	Typeable	no	no	no	no	no	no	no	no	yes	no	no	no	no	no	no	yes	no	no	no	no	no	no	no	no	no	no	no	no	no	no	no	yes	yes	CTX_M_15.3001878.AY044436.1.1435_2311.1430	100	16	no	no	no	NA	NA	NA	yes	yes	SHV_187.3003154.LN515533.1.0_867.917	99.88	16.5	yes	yes	yes	SHV_38.3001096.AY079099.1.148_1009.1561	99.88	16.5	yes	yes	yes	TEM_95.3000962.AJ308558.1.181_1042.933	99.88	14.4	yes
42139_1#188	CIT102S1	Neonate's stool	Klebsiella pneumoniae	ST3132	KL142	Capsule null	Typeable	O1/O2v1	O1ab	Typeable	no	no	no	no	no	no	no	no	no	no	no	no	no	no	yes	yes	no	yes	no	yes	no	no	yes	no	no	no	no	no	no	no	no	yes	yes	CTX_M_15.3001878.AY044436.1.1435_2311.1430	100	39.8	no	no	no	NA	NA	NA	yes	yes	SHV_27.3001085.AF293345.1.0_861.1873	99.88	43.2	yes	no	no	NA	NA	NA	NA	yes	yes	TEM_95.3000962.AJ308558.1.181_1042.933	99.88	40.1	yes
42139_1#189	CIS15LB1	Neonate's cot	Klebsiella pneumoniae	ST307	KL102	unknown (KL102)	Typeable	O1/O2v2	O2afg	Typeable	no	no	no	no	no	no	no	no	no	no	no	no	no	no	yes	yes	no	no	no	yes	no	no	no	no	no	no	yes	no	no	no	no	yes	yes	CTX_M_15.3001878.AY044436.1.1435_2311.1430	100	87.7	no	no	no	NA	NA	NA	yes	yes	SHV_28.3001086.AF299299.1.0_861.1946	99.88	36.3	no	no	no	NA	NA	NA	NA	yes	yes	TEM_95.3000962.AJ308558.1.181_1042.933	99.88	85.8	yes
42139_1#190	CIU102B1	Neonate's cot	Klebsiella pneumoniae	ST2793	KL55	K55	Typeable	O1/O2v2	O2afg	Typeable	no	no	no	no	no	no	no	no	no	no	no	no	no	no	no	no	no	yes	no	yes	no	no	yes	no	no	no	yes	no	no	no	no	yes	yes	CTX_M_15.3001878.AY044436.1.1435_2311.1430	100	37	no	no	no	NA	NA	NA	no	no	NA	NA	NA	NA	yes	yes	SHV_89.3001141.DQ193536.1.0_861.1641	99.77	42.5	yes	yes	yes	TEM_95.3000962.AJ308558.1.181_1042.933	99.88	37.5	yes
42139_1#191	CIS16LB1	Neonate's cot	Klebsiella pneumoniae	ST584	KL9	K9	Typeable	O1/O2v2	O2afg	Typeable	no	no	no	no	no	no	no	no	no	no	no	no	no	no	no	yes	no	no	no	yes	no	no	no	no	no	no	yes	no	no	no	no	yes	yes	CTX_M_15.3001878.AY044436.1.1435_2311.1430	100	23.7	no	no	no	NA	NA	NA	no	no	NA	NA	NA	NA	yes	yes	SHV_72.3001126.AM176547.2.30_891.8162	99.88	38.5	yes	yes	yes	TEM_95.3000962.AJ308558.1.181_1042.933	99.88	19.9	yes
42139_1#192	CIU103S1	Neonate's stool	Klebsiella pneumoniae	ST3132	KL142	Capsule null	Typeable	O1/O2v1	O1ab	Typeable	no	no	no	no	no	no	no	no	no	no	no	no	no	no	no	yes	no	yes	no	yes	no	no	yes	no	no	no	yes	no	no	no	no	yes	yes	CTX_M_15.3001878.AY044436.1.1435_2311.1430	100	33	no	no	no	NA	NA	NA	yes	yes	SHV_27.3001085.AF293345.1.0_861.1873	99.88	39.3	yes	no	no	NA	NA	NA	NA	yes	yes	TEM_95.3000962.AJ308558.1.181_1042.933	99.88	29.4	yes
42139_1#209	CIS16NB1	Neonate's cot	Klebsiella variicola subsp. variicola	ST919	KL48	K48	Typeable	O1/O2v1	O1ab	Typeable	no	no	no	no	no	no	no	no	no	no	no	no	no	no	no	yes	no	yes	no	yes	no	no	yes	no	no	no	yes	no	no	no	yes	yes	yes	CTX_M_15.3001878.AY044436.1.1435_2311.1430	100	39.5	no	no	no	NA	NA	NA	no	no	NA	NA	NA	NA	yes	yes	LEN_32.3004839.CDMV01000010.1.131908_132769.5906	99.88	27.6	no	yes	yes	TEM_95.3000962.AJ308558.1.181_1042.933	99.88	34.8	yes
42139_1#20	CIS148B1	Neonate's cot	Klebsiella pneumoniae	ST307	KL102	unknown (KL102)	Typeable	O1/O2v2	O2afg	Typeable	no	no	no	no	no	no	no	no	no	no	no	no	no	no	yes	yes	no	no	no	yes	no	no	no	no	no	no	no	no	no	no	no	yes	yes	CTX_M_15.3001878.AY044436.1.1435_2311.1430	100	50.4	no	no	no	NA	NA	NA	yes	yes	SHV_28.3001086.AF299299.1.0_861.1946	99.88	37.7	no	no	no	NA	NA	NA	NA	yes	yes	TEM_95.3000962.AJ308558.1.181_1042.933	99.88	53.4	yes
42139_1#210	CIU104S1	Neonate's stool	Klebsiella pneumoniae	ST2793	KL55	K55	Typeable	O1/O2v2	O2afg	Typeable	no	no	no	no	no	no	no	no	no	no	no	no	no	no	no	no	no	yes	no	yes	no	no	yes	no	no	no	yes	no	no	no	no	yes	yes	CTX_M_15.3001878.AY044436.1.1435_2311.1430	100	25.8	no	no	no	NA	NA	NA	no	no	NA	NA	NA	NA	yes	yes	SHV_89.3001141.DQ193536.1.0_861.1641	99.77	34.4	yes	yes	yes	TEM_95.3000962.AJ308558.1.181_1042.933	99.88	27.7	yes
42139_1#211	CIS16NS1	Neonate's stool	Klebsiella pneumoniae	ST101	KL17	K17	Typeable	O1/O2v1	O1ab	Typeable	no	no	no	no	no	no	no	no	no	no	no	no	no	no	no	yes	no	no	no	no	no	yes	no	no	no	no	no	no	no	no	no	yes	yes	CTX_M_15.3001878.AY044436.1.1435_2311.1430	100	27.5	no	no	no	NA	NA	NA	yes	yes	SHV_6.3001065.DAGOBI010000132.1.1383_2244.8842	99.88	32.8	yes	no	no	NA	NA	NA	NA	yes	yes	TEM_95.3000962.AJ308558.1.181_1042.933	99.88	31.5	yes
42139_1#212	CIU107S1	Neonate's stool	Klebsiella pneumoniae	ST1799	KL16	K16	Typeable	O1/O2v1	O1ab	Typeable	no	no	no	no	no	no	no	no	no	no	no	no	no	no	no	no	no	no	no	yes	no	no	no	no	no	no	yes	no	no	no	no	yes	yes	CTX_M_15.3001878.AY044436.1.1435_2311.1430	100	36.8	no	no	no	NA	NA	NA	yes	yes	SHV_28.3001086.AF299299.1.0_861.1946	99.88	37.6	no	no	no	NA	NA	NA	NA	yes	yes	TEM_95.3000962.AJ308558.1.181_1042.933	99.88	120.1	yes
42139_1#213	CIT15DB1	Neonate's cot	Klebsiella pneumoniae	ST17	KL25	K25	Typeable	O5	O5	Typeable	no	no	no	no	no	no	no	no	no	no	no	no	no	no	yes	yes	no	no	no	yes	no	no	no	no	no	no	yes	no	no	no	no	yes	yes	CTX_M_15.3001878.AY044436.1.1435_2311.1430	100	46.5	no	no	no	NA	NA	NA	no	no	NA	NA	NA	NA	yes	yes	SHV_215.3005243.NG_062287.1.0_861.6329	99.65	48.1	yes	yes	yes	TEM_95.3000962.AJ308558.1.181_1042.933	99.88	40	yes
42139_1#214	CIU13WB1	Neonate's cot	Klebsiella pneumoniae	ST15	KL48	K48	Typeable	O1/O2v1	O1ab	Typeable	no	no	no	no	no	no	no	no	no	no	no	no	no	no	yes	yes	no	yes	no	yes	no	no	yes	no	no	no	yes	no	no	no	no	yes	yes	CTX_M_15.3001878.AY044436.1.1435_2311.1430	100	43.4	no	no	no	NA	NA	NA	yes	yes	SHV_28.3001086.AF299299.1.0_861.1946	99.88	35.6	no	no	no	NA	NA	NA	NA	yes	yes	TEM_95.3000962.AJ308558.1.181_1042.933	99.88	35.8	yes
42139_1#215	CIT15EB1	Neonate's cot	Klebsiella pneumoniae	ST584	KL9	K9	Typeable	O1/O2v2	O2afg	Typeable	no	no	no	no	no	no	no	no	no	no	no	no	no	no	no	yes	no	no	no	yes	no	no	no	no	no	no	no	no	no	no	no	yes	yes	CTX_M_15.3001878.AY044436.1.1435_2311.1430	100	26.5	no	no	no	NA	NA	NA	no	no	NA	NA	NA	NA	yes	yes	SHV_72.3001126.AM176547.2.30_891.8162	99.88	39.6	yes	yes	yes	TEM_95.3000962.AJ308558.1.181_1042.933	99.88	24.6	yes
42139_1#216	CIU13YS2	Mother's stool	Klebsiella pneumoniae	ST4327	KL3	K3	Typeable	O1/O2v2	O2afg	Typeable	no	no	no	no	no	no	no	no	no	no	no	no	no	no	no	yes	no	yes	no	no	no	no	no	no	no	no	no	no	no	no	no	yes	yes	CTX_M_15.3001878.AY044436.1.1435_2311.1430	100	30.2	no	no	no	NA	NA	NA	no	no	NA	NA	NA	NA	yes	yes	SHV_59.3001114.AY790341.1.0_861.1791	99.65	40.6	yes	yes	yes	TEM_95.3000962.AJ308558.1.181_1042.933	99.88	33.1	yes
42139_1#217	CIT15GS1	Neonate's stool	Klebsiella pneumoniae	ST45	KL24	K24	Typeable	O1/O2v1	O2a	Typeable	no	no	no	no	no	no	no	no	no	no	no	no	no	no	no	no	no	no	no	yes	no	no	no	no	no	no	yes	no	no	no	no	yes	yes	CTX_M_15.3001878.AY044436.1.1435_2311.1430	100	68.9	no	no	no	NA	NA	NA	yes	yes	SHV_27.3001085.AF293345.1.0_861.1873	100	37.1	no	no	no	NA	NA	NA	NA	yes	yes	TEM_95.3000962.AJ308558.1.181_1042.933	99.88	24.8	yes
42139_1#218	CIU149B1	Neonate's cot	Klebsiella pneumoniae	ST29	KL30	K30	Typeable	O1/O2v2	O1ab	Typeable	no	no	no	no	no	no	no	no	no	no	no	no	no	no	no	yes	no	no	no	yes	no	no	no	no	no	no	yes	no	no	no	no	yes	yes	CTX_M_15.3001878.AY044436.1.1435_2311.1430	100	28.6	no	no	no	NA	NA	NA	yes	yes	SHV_187.3003154.LN515533.1.0_867.917	100	31.4	no	no	no	NA	NA	NA	NA	yes	yes	TEM_95.3000962.AJ308558.1.181_1042.933	99.88	31.3	yes
42139_1#219	CIU147B1	Neonate's cot	Klebsiella pneumoniae	ST6586	KL3	K3	Typeable	O1/O2v2	O2afg	Typeable	no	no	no	no	no	no	no	no	yes	no	no	no	no	no	no	yes	no	no	no	no	no	no	no	no	no	no	no	no	no	no	no	yes	yes	CTX_M_15.3001878.AY044436.1.1435_2311.1430	100	26.7	no	no	no	NA	NA	NA	yes	yes	SHV_187.3003154.LN515533.1.0_867.917	99.88	23.8	yes	yes	yes	SHV_38.3001096.AY079099.1.148_1009.1561	99.88	23.8	yes	yes	yes	TEM_95.3000962.AJ308558.1.181_1042.933	99.88	23.4	yes
42139_1#21	CIT145S2	Mother's stool	Klebsiella pneumoniae	ST17	KL62	K62	Typeable	O1/O2v2	O2afg	Typeable	no	no	no	no	no	no	no	no	no	no	no	no	no	no	no	yes	no	no	no	no	no	yes	no	no	no	no	no	no	no	yes	no	yes	yes	CTX_M_15.3001878.AY044436.1.1435_2311.1430	100	13.3	no	no	no	NA	NA	NA	no	no	NA	NA	NA	NA	yes	yes	SHV_215.3005243.NG_062287.1.0_861.6329	99.77	20.6	yes	yes	yes	TEM_95.3000962.AJ308558.1.181_1042.933	99.88	12.9	yes
42139_1#220	CIS149C1	Swaddling cloth	Klebsiella pneumoniae	ST399	KL136	unknown (KL136)	Typeable	O1/O2v2	O1ab	Typeable	no	no	no	no	no	no	no	no	yes	no	no	no	no	no	yes	no	no	yes	no	no	no	no	no	no	no	no	yes	no	no	no	no	yes	yes	CTX_M_15.3001878.AY044436.1.1435_2311.1430	100	37.1	no	no	no	NA	NA	NA	yes	yes	SHV_27.3001085.AF293345.1.0_861.1873	100	38.8	no	no	no	NA	NA	NA	NA	yes	yes	TEM_95.3000962.AJ308558.1.181_1042.933	99.77	29.1	yes
42139_1#221	CIU148B1	Neonate's cot	Klebsiella pneumoniae	ST17	KL25	K25	Typeable	O5	O5	Typeable	no	no	no	no	no	no	no	no	no	no	no	no	no	no	yes	yes	no	no	no	yes	no	no	no	no	no	no	yes	no	no	no	no	yes	yes	CTX_M_15.3001878.AY044436.1.1435_2311.1430	100	51.6	no	no	no	NA	NA	NA	no	no	NA	NA	NA	NA	yes	yes	SHV_215.3005243.NG_062287.1.0_861.6329	99.65	34.2	yes	yes	yes	TEM_95.3000962.AJ308558.1.181_1042.933	99.88	49.2	yes
42139_1#222	CIS16NH1	Mother's hands	Klebsiella pneumoniae	ST607	KL25	K25	Typeable	O1/O2v1	O1ab	Typeable	no	no	no	no	no	no	no	no	no	no	no	no	no	no	yes	yes	no	no	no	yes	no	no	no	no	no	no	yes	no	no	no	no	yes	yes	CTX_M_15.3001878.AY044436.1.1435_2311.1430	100	72.6	no	no	no	NA	NA	NA	no	no	NA	NA	NA	NA	yes	yes	SHV_65.3001120.DQ174305.1.4_865.1068	99.65	27.6	yes	yes	yes	TEM_95.3000962.AJ308558.1.181_1042.933	99.88	34.6	yes
42139_1#223	CIT13TB1	Neonate's cot	Klebsiella pneumoniae	ST15	KL48	K48	Typeable	O1/O2v1	O1ab	Typeable	no	no	no	no	no	no	no	no	yes	no	no	no	no	no	no	yes	no	no	no	yes	no	no	yes	no	no	no	yes	no	no	no	no	yes	yes	CTX_M_15.3001878.AY044436.1.1435_2311.1430	100	23.5	no	no	no	NA	NA	NA	yes	yes	SHV_28.3001086.AF299299.1.0_861.1946	99.88	31.2	no	no	no	NA	NA	NA	NA	yes	yes	TEM_95.3000962.AJ308558.1.181_1042.933	99.88	27.6	yes
42139_1#224	CIT15CH1	Mother's hands	Klebsiella pneumoniae	ST307	KL102	unknown (KL102)	Typeable	O1/O2v2	O2afg	Typeable	no	no	no	no	no	no	no	no	no	no	no	no	no	no	yes	yes	no	no	no	yes	no	no	no	no	no	no	yes	no	no	no	no	yes	yes	CTX_M_15.3001878.AY044436.1.1435_2311.1430	100	84.6	no	no	no	NA	NA	NA	yes	yes	SHV_28.3001086.AF299299.1.0_861.1946	99.88	40.1	no	no	no	NA	NA	NA	NA	yes_nonunique	yes	TEM_95.3000962.AJ308558.1.181_1042.933	99.88	100.7	yes
42139_1#22	CIT13LB1	Neonate's cot	Klebsiella pneumoniae	ST29	KL19	K19	Typeable	O1/O2v2	O1ab	Typeable	no	no	no	no	no	no	no	no	no	no	no	no	no	no	no	yes	no	no	no	yes	no	no	no	no	no	no	yes	no	no	no	no	yes	yes	CTX_M_15.3001878.AY044436.1.1435_2311.1430	100	29.7	no	no	no	NA	NA	NA	yes	yes	SHV_187.3003154.LN515533.1.0_867.917	100	34.4	no	no	no	NA	NA	NA	NA	yes	yes	TEM_95.3000962.AJ308558.1.181_1042.933	99.88	24.6	yes
42139_1#238	CIS10GB1	Neonate's cot	Klebsiella pneumoniae	ST15	KL48	K48	Typeable	O1/O2v1	O1ab	Typeable	no	no	no	no	no	no	no	no	yes	no	no	no	no	yes	yes	yes	no	no	no	yes	no	no	yes	no	no	no	yes	no	no	no	no	yes	yes	CTX_M_15.3001878.AY044436.1.1435_2311.1430	100	62.7	no	no	no	NA	NA	NA	yes	yes	SHV_28.3001086.AF299299.1.0_861.1946	99.88	28	no	no	no	NA	NA	NA	NA	yes	yes	TEM_95.3000962.AJ308558.1.181_1042.933	99.88	83.9	yes
42139_1#23	CIT15CS2	Mother's stool	Klebsiella pneumoniae	ST17	KL25	K25	Typeable	O5	O5	Typeable	no	no	no	no	no	no	no	no	no	no	no	no	no	no	yes	yes	no	no	no	no	no	no	yes	no	no	no	yes	no	no	no	no	yes	yes	CTX_M_15.3001878.AY044436.1.1435_2311.1430	100	48.8	no	no	no	NA	NA	NA	no	no	NA	NA	NA	NA	yes	yes	SHV_215.3005243.NG_062287.1.0_861.6329	99.65	31.4	yes	yes	yes	TEM_95.3000962.AJ308558.1.181_1042.933	99.88	46.5	yes
42139_1#240	CIS149B1	Neonate's cot	Klebsiella pneumoniae	ST399	KL136	unknown (KL136)	Typeable	O1/O2v2	O1ab	Typeable	no	no	no	no	no	no	no	no	yes	no	no	no	no	no	yes	no	no	yes	no	no	no	no	no	no	no	no	no	no	no	no	no	yes	yes	CTX_M_15.3001878.AY044436.1.1435_2311.1430	100	24.9	no	no	no	NA	NA	NA	yes	yes	SHV_27.3001085.AF293345.1.0_861.1873	100	33	no	no	no	NA	NA	NA	NA	yes	yes	TEM_95.3000962.AJ308558.1.181_1042.933	99.77	22.4	yes
42139_1#241	CIT13TS1	Neonate's stool	Klebsiella pneumoniae	ST15	KL48	K48	Typeable	O1/O2v1	O1ab	Typeable	no	no	no	no	no	no	no	no	yes	no	no	no	no	no	no	yes	no	no	no	yes	no	no	yes	no	no	no	yes	no	no	no	no	yes	yes	CTX_M_15.3001878.AY044436.1.1435_2311.1430	100	19.1	no	no	no	NA	NA	NA	yes	yes	SHV_28.3001086.AF299299.1.0_861.1946	99.88	26	no	no	no	NA	NA	NA	NA	yes	yes	TEM_95.3000962.AJ308558.1.181_1042.933	99.88	23.1	yes
42139_1#242	CIS14BH1	Mother's hands	Klebsiella pneumoniae	ST3132	KL142	Capsule null	Typeable	O1/O2v1	O1ab	Typeable	no	no	no	no	no	no	no	no	no	no	no	no	no	no	yes	yes	no	yes	no	yes	no	no	yes	no	no	no	no	no	no	no	no	yes	yes	CTX_M_15.3001878.AY044436.1.1435_2311.1430	100	37	no	no	no	NA	NA	NA	yes	yes	SHV_27.3001085.AF293345.1.0_861.1873	99.88	41.1	yes	no	no	NA	NA	NA	NA	yes	yes	TEM_95.3000962.AJ308558.1.181_1042.933	99.88	29.5	yes
42139_1#244	CIU145H1	Mother's hands	Klebsiella pneumoniae	ST2668	KL111	unknown (KL111)	Typeable	OL103	unknown (OL103)	Typeable	no	no	no	no	no	no	no	no	no	no	no	no	no	no	no	yes	no	no	no	no	no	no	no	no	no	no	yes	no	no	no	no	yes	yes	CTX_M_15.3001878.AY044436.1.1435_2311.1430	100	28.4	no	no	no	NA	NA	NA	no	no	NA	NA	NA	NA	yes	yes	SHV_33.3001091.JX268631.1.0_861.1148	99.88	25.8	yes	yes	yes	TEM_95.3000962.AJ308558.1.181_1042.933	99.88	27.8	yes
42139_1#245	CIT13US1	Neonate's stool	Klebsiella pneumoniae	ST340	KL15	K15	Typeable	O4	O4	Typeable	no	no	no	no	no	no	no	no	yes	no	no	no	no	no	yes	yes	no	no	no	no	no	no	no	no	no	no	yes	no	no	no	no	yes	yes	CTX_M_15.3001878.AY044436.1.1435_2311.1430	100	59.1	no	no	no	NA	NA	NA	yes	yes	SHV_182.3001364.KP050489.1.0_861.2124	99.88	38.8	yes	no	no	NA	NA	NA	NA	yes	yes	TEM_95.3000962.AJ308558.1.181_1042.933	99.88	111.3	yes
42139_1#246	CIU146H1	Mother's hands	Klebsiella pneumoniae	ST15	KL48	K48	Typeable	O1/O2v1	O1ab	Typeable	no	no	no	no	no	no	no	no	no	no	no	no	no	yes	yes	yes	no	yes	no	yes	no	no	yes	no	no	no	yes	no	no	no	no	yes	yes	CTX_M_15.3001878.AY044436.1.1435_2311.1430	100	29.9	no	no	no	NA	NA	NA	yes	yes	SHV_28.3001086.AF299299.1.0_861.1946	99.88	40	no	no	no	NA	NA	NA	NA	yes	yes	TEM_95.3000962.AJ308558.1.181_1042.933	99.88	34.3	yes
42139_1#248	CIU140H1	Mother's hands	Klebsiella pneumoniae	ST307	KL102	unknown (KL102)	Typeable	O1/O2v2	O2afg	Typeable	no	no	no	no	no	no	no	no	no	no	no	no	no	no	no	yes	no	no	yes	yes	no	no	no	no	no	no	no	no	no	no	no	yes	yes	CTX_M_15.3001878.AY044436.1.1435_2311.1430	100	85.5	no	no	no	NA	NA	NA	yes	yes	SHV_28.3001086.AF299299.1.0_861.1946	99.88	33.9	no	no	no	NA	NA	NA	NA	yes	yes	TEM_95.3000962.AJ308558.1.181_1042.933	99.88	112	yes
42139_1#249	CIS16LS2	Mother's stool	Klebsiella pneumoniae	ST584	KL9	K9	Typeable	O1/O2v2	O2afg	Typeable	no	no	no	no	no	no	no	no	no	no	no	no	no	no	no	yes	no	no	no	yes	no	no	no	no	no	no	yes	no	no	no	no	yes	yes	CTX_M_15.3001878.AY044436.1.1435_2311.1430	100	24.9	no	no	no	NA	NA	NA	no	no	NA	NA	NA	NA	yes	yes	SHV_72.3001126.AM176547.2.30_891.8162	99.88	38.7	yes	yes	yes	TEM_95.3000962.AJ308558.1.181_1042.933	99.88	29.7	yes
42139_1#24	CIS15LC1	Swaddling cloth	Klebsiella pneumoniae	ST607	KL25	K25	Typeable	O1/O2v1	O1ab	Typeable	no	no	no	no	no	no	no	no	no	no	no	no	no	no	yes	yes	no	no	no	yes	no	no	no	no	no	no	yes	no	no	no	no	yes	yes	CTX_M_15.3001878.AY044436.1.1435_2311.1430	100	62.4	no	no	no	NA	NA	NA	no	no	NA	NA	NA	NA	yes	yes	SHV_65.3001120.DQ174305.1.4_865.1068	99.65	26.3	yes	yes	yes	TEM_95.3000962.AJ308558.1.181_1042.933	99.88	24.6	yes
42139_1#250	CIT157H1	Mother's hands	Klebsiella pneumoniae	ST307	KL102	unknown (KL102)	Typeable	O1/O2v2	O2afg	Typeable	no	no	no	no	no	no	no	no	no	no	no	no	no	no	no	yes	no	no	no	no	no	no	no	no	no	no	no	no	no	no	no	yes	yes	CTX_M_15.3001878.AY044436.1.1435_2311.1430	100	27.9	no	no	no	NA	NA	NA	yes	yes	SHV_28.3001086.AF299299.1.0_861.1946	99.88	30.9	no	no	no	NA	NA	NA	NA	yes	yes	TEM_95.3000962.AJ308558.1.181_1042.933	99.88	25.8	yes
42139_1#251	CIT158S2	Mother's stool	Klebsiella pneumoniae	ST2570	KL131	unknown (KL131)	Typeable	O4	O4	Typeable	no	no	no	no	no	no	no	no	no	no	no	no	no	no	no	yes	no	no	no	no	no	no	no	no	no	no	yes	no	no	yes	no	yes	yes	CTX_M_15.3001878.AY044436.1.1435_2311.1430	100	12.9	no	no	no	NA	NA	NA	no	no	NA	NA	NA	NA	yes	yes	SHV_82.3001136.AM176557.2.0_861.8206	99.77	15.5	yes	yes	yes	TEM_95.3000962.AJ308558.1.181_1042.933	99.88	9	yes
42139_1#252	CIU13YH1	Mother's hands	Klebsiella pneumoniae	ST692	KL64	K64	Typeable	O1/O2v1	O1ab	Typeable	no	no	no	no	no	no	no	no	no	no	no	no	no	no	yes	no	no	no	no	yes	no	no	no	no	no	no	no	no	no	no	no	yes	yes	CTX_M_15.3001878.AY044436.1.1435_2311.1430	100	43.9	no	no	no	NA	NA	NA	yes	yes	SHV_99.3001337.AM941845.1.0_861.1070	99.88	40.9	yes	no	no	NA	NA	NA	NA	yes	yes	TEM_95.3000962.AJ308558.1.181_1042.933	99.88	34.9	yes
42139_1#255	CIU13MS1	Neonate's stool	Klebsiella pneumoniae	ST15	KL48	K48	Typeable	O1/O2v1	O1ab	Typeable	no	no	no	no	no	no	no	no	yes	no	no	no	no	no	no	yes	no	no	no	yes	no	no	yes	no	no	no	yes	no	no	no	no	yes	yes	CTX_M_15.3001878.AY044436.1.1435_2311.1430	100	27.9	no	no	no	NA	NA	NA	yes	yes	SHV_28.3001086.AF299299.1.0_861.1946	99.88	35.7	no	no	no	NA	NA	NA	NA	yes	yes	TEM_95.3000962.AJ308558.1.181_1042.933	99.88	28.1	yes
42139_1#258	CIS149B1	Neonate's cot	Klebsiella pneumoniae	ST15	KL48	K48	Typeable	O1/O2v1	O1ab	Typeable	no	no	no	no	no	no	no	no	yes	no	no	no	no	no	no	yes	no	no	no	yes	no	no	yes	no	no	no	yes	no	no	no	no	yes	yes	CTX_M_15.3001878.AY044436.1.1435_2311.1430	100	29.4	no	no	no	NA	NA	NA	yes	yes	SHV_28.3001086.AF299299.1.0_861.1946	99.88	33.1	no	no	no	NA	NA	NA	NA	yes	yes	TEM_95.3000962.AJ308558.1.181_1042.933	99.88	26.5	yes
42139_1#25	CIU148S2	Mother's stool	Klebsiella pneumoniae	ST896	KL3	K3	Typeable	O1/O2v2	O2afg	Typeable	no	no	no	no	no	no	no	no	no	no	no	no	no	no	no	yes	no	no	no	yes	no	no	no	no	no	no	no	no	no	no	no	yes	yes	CTX_M_15.3001878.AY044436.1.1435_2311.1430	100	18.4	no	no	no	NA	NA	NA	yes	yes	SHV_229.3009048.MZ748304.1.0_861.11293	99.88	20.1	yes	no	no	NA	NA	NA	NA	yes_nonunique	yes	TEM_95.3000962.AJ308558.1.181_1042.933	99.88	46.6	yes
42139_1#260	CIS14AB1	Neonate's cot	Klebsiella pneumoniae	ST4083	KL35	K35	Typeable	O1/O2v2	O1ab	Typeable	no	no	no	no	no	no	no	no	no	no	no	no	no	no	no	yes	no	no	no	no	no	no	no	no	no	no	no	no	no	no	no	yes	yes	CTX_M_15.3001878.AY044436.1.1435_2311.1430	100	27.7	no	no	no	NA	NA	NA	no	no	NA	NA	NA	NA	yes	yes	SHV_215.3005243.NG_062287.1.0_861.6329	99.77	42.2	yes	yes	yes	TEM_95.3000962.AJ308558.1.181_1042.933	99.88	24.5	yes
42139_1#262	CIS14DB1	Neonate's cot	Klebsiella pneumoniae	ST15	KL48	K48	Typeable	O1/O2v1	O1ab	Typeable	no	no	no	no	no	no	no	no	yes	no	no	no	no	no	yes	yes	no	no	no	yes	no	no	yes	no	no	no	yes	no	no	no	no	yes	yes	CTX_M_15.3001878.AY044436.1.1435_2311.1430	100	40	no	no	no	NA	NA	NA	yes	yes	SHV_28.3001086.AF299299.1.0_861.1946	99.88	45.4	no	no	no	NA	NA	NA	NA	yes	yes	TEM_95.3000962.AJ308558.1.181_1042.933	99.88	71.9	yes
42139_1#264	CIS158B1	Neonate's cot	Klebsiella pneumoniae	ST15	KL48	K48	Typeable	O1/O2v1	O1ab	Typeable	no	no	no	no	no	no	no	no	no	no	no	no	no	no	yes	yes	no	yes	no	yes	no	no	yes	no	no	no	yes	no	no	no	no	yes	yes	CTX_M_15.3001878.AY044436.1.1435_2311.1430	100	47	no	no	no	NA	NA	NA	yes	yes	SHV_28.3001086.AF299299.1.0_861.1946	99.88	43.2	no	no	no	NA	NA	NA	NA	yes	yes	TEM_95.3000962.AJ308558.1.181_1042.933	99.88	46.1	yes
42139_1#266	CIS158B1	Neonate's cot	Klebsiella pneumoniae	ST1106	KL122	unknown (KL122)	Typeable	O1/O2v2	O2afg	Typeable	no	no	no	no	no	no	no	no	no	no	no	no	no	no	no	yes	no	yes	no	yes	no	no	yes	no	no	no	no	no	no	no	no	yes	yes	CTX_M_15.3001878.AY044436.1.1435_2311.1430	100	81.8	no	no	no	NA	NA	NA	yes	yes	SHV_28.3001086.AF299299.1.0_861.1946	99.77	37.3	yes	no	no	NA	NA	NA	NA	yes	yes	TEM_95.3000962.AJ308558.1.181_1042.933	99.88	54.7	yes
42139_1#268	CIT107B1	Neonate's cot	Klebsiella pneumoniae	ST14	KL2	K2	Typeable	O1/O2v1	O1ab	Typeable	no	no	no	no	no	no	no	no	no	no	no	no	no	no	no	no	no	no	no	yes	no	no	no	yes	yes	no	yes	no	no	no	no	yes	yes	CTX_M_15.3001878.AY044436.1.1435_2311.1430	100	37.4	no	no	no	NA	NA	NA	yes	yes	SHV_28.3001086.AF299299.1.0_861.1946	99.88	39.2	no	no	no	NA	NA	NA	NA	yes	yes	TEM_95.3000962.AJ308558.1.181_1042.933	99.88	23.2	yes
42139_1#26	CIS152B1	Neonate's cot	Klebsiella pneumoniae	ST15	KL48	K48	Typeable	O1/O2v1	O1ab	Typeable	no	no	no	no	no	no	no	no	no	no	no	no	no	no	yes	yes	no	yes	no	yes	no	no	yes	no	no	no	yes	no	no	no	no	yes	yes	CTX_M_15.3001878.AY044436.1.1435_2311.1430	100	28.5	no	no	no	NA	NA	NA	yes	yes	SHV_28.3001086.AF299299.1.0_861.1946	99.88	27.3	no	no	no	NA	NA	NA	NA	yes	yes	TEM_95.3000962.AJ308558.1.181_1042.933	99.88	36.7	yes
42139_1#270	CIT10ES1	Neonate's stool	Klebsiella pneumoniae	ST15	KL48	K48	Typeable	O1/O2v1	O1ab	Typeable	no	no	no	no	no	no	no	no	yes	no	no	no	no	no	no	yes	no	no	no	yes	no	no	yes	no	no	no	yes	no	no	no	no	yes	yes	CTX_M_15.3001878.AY044436.1.1435_2311.1430	100	42.9	no	no	no	NA	NA	NA	yes	yes	SHV_28.3001086.AF299299.1.0_861.1946	99.88	42.6	no	no	no	NA	NA	NA	NA	yes	yes	TEM_95.3000962.AJ308558.1.181_1042.933	99.88	43.3	yes
42139_1#272	CIT10FB1	Neonate's cot	Klebsiella pneumoniae	ST15	KL48	K48	Typeable	O1/O2v1	O1ab	Typeable	no	no	no	no	no	no	no	no	no	no	no	no	no	no	yes	yes	no	yes	no	yes	no	no	yes	no	no	no	yes	no	no	no	no	yes	yes	CTX_M_15.3001878.AY044436.1.1435_2311.1430	100	45.8	no	no	no	NA	NA	NA	yes	yes	SHV_28.3001086.AF299299.1.0_861.1946	99.88	41.7	no	no	no	NA	NA	NA	NA	yes	yes	TEM_95.3000962.AJ308558.1.181_1042.933	99.88	36.6	yes
42139_1#273	CIU13NS1	Neonate's stool	Klebsiella pneumoniae	ST15	KL48	K48	Typeable	O1/O2v1	O1ab	Typeable	no	no	no	no	no	no	no	no	yes	no	no	no	no	no	no	yes	no	no	no	yes	no	no	yes	no	no	no	yes	no	no	no	no	yes	yes	CTX_M_15.3001878.AY044436.1.1435_2311.1430	100	27.6	no	no	no	NA	NA	NA	yes	yes	SHV_28.3001086.AF299299.1.0_861.1946	99.88	30.3	no	no	no	NA	NA	NA	NA	yes	yes	TEM_95.3000962.AJ308558.1.181_1042.933	99.88	26.9	yes
42139_1#275	CIS14QS1	Neonate's stool	Klebsiella pneumoniae	ST2668	KL111	unknown (KL111)	Typeable	OL103	unknown (OL103)	Typeable	no	no	no	no	no	no	no	no	no	no	no	no	no	no	no	yes	no	no	no	no	no	no	no	no	no	no	yes	no	no	no	no	yes	yes	CTX_M_15.3001878.AY044436.1.1435_2311.1430	100	37.6	no	no	no	NA	NA	NA	no	no	NA	NA	NA	NA	yes	yes	SHV_33.3001091.JX268631.1.0_861.1148	99.88	30.5	yes	yes	yes	TEM_95.3000962.AJ308558.1.181_1042.933	99.88	35.3	yes
42139_1#277	CIT10FS1	Neonate's stool	Klebsiella pneumoniae	ST35	KL30	K30	Typeable	O1/O2v1	O1ab	Typeable	no	no	no	no	no	no	no	no	yes	no	no	no	no	no	no	no	yes	no	no	yes	no	no	no	no	no	no	yes	no	no	no	no	yes	yes	CTX_M_15.3001878.AY044436.1.1435_2311.1430	100	41.4	no	no	no	NA	NA	NA	no	no	NA	NA	NA	NA	yes	yes	SHV_33.3001091.JX268631.1.0_861.1148	99.88	32.4	yes	yes	yes	TEM_95.3000962.AJ308558.1.181_1042.933	99.88	32	yes
42139_1#279	CIT104S1	Neonate's stool	Klebsiella pneumoniae	ST2668	KL111	unknown (KL111)	Typeable	OL103	unknown (OL103)	Typeable	no	no	no	no	no	no	no	no	no	no	no	no	no	no	no	yes	no	no	no	no	no	no	no	no	no	no	yes	no	no	no	no	yes	yes	CTX_M_15.3001878.AY044436.1.1435_2311.1430	100	40	no	no	no	NA	NA	NA	no	no	NA	NA	NA	NA	yes	yes	SHV_33.3001091.JX268631.1.0_861.1148	99.88	32.7	yes	yes	yes	TEM_95.3000962.AJ308558.1.181_1042.933	99.88	44.1	yes
42139_1#27	CIT15FS2	Mother's stool	Klebsiella quasipneumoniae subsp. similipneumoniae	ST2478	KL28	K28	Untypeable	O3/O3a	O3/O3a	Typeable	no	no	no	no	no	no	no	no	no	no	no	no	no	no	no	yes	no	no	no	no	no	no	no	no	no	no	no	no	no	yes	no	yes	yes	CTX_M_15.3001878.AY044436.1.1435_2311.1430	100	15.9	no	no	no	NA	NA	NA	no	no	NA	NA	NA	NA	no	no	NA	NA	NA	NA	yes	yes	TEM_95.3000962.AJ308558.1.181_1042.933	99.88	17.8	yes
42139_1#281	CIS106S1	Neonate's stool	Klebsiella pneumoniae	ST2793	KL55	K55	Typeable	O1/O2v2	O2afg	Typeable	no	no	no	no	no	no	no	no	no	no	no	no	no	no	no	yes	no	yes	no	yes	no	no	yes	no	no	no	yes	no	no	no	no	yes	yes	CTX_M_15.3001878.AY044436.1.1435_2311.1430	100	36.2	no	no	no	NA	NA	NA	no	no	NA	NA	NA	NA	yes	yes	SHV_89.3001141.DQ193536.1.0_861.1641	99.77	30	yes	yes	yes	TEM_95.3000962.AJ308558.1.181_1042.933	99.88	37.1	yes
42139_1#283	CIS105S1	Neonate's stool	Klebsiella pneumoniae	ST3132	KL142	Capsule null	Typeable	O1/O2v1	O1ab	Typeable	no	no	no	no	no	no	no	no	no	no	no	no	no	no	yes	yes	no	yes	no	yes	no	no	yes	no	no	no	no	no	no	no	no	yes	yes	CTX_M_15.3001878.AY044436.1.1435_2311.1430	100	30.4	no	no	no	NA	NA	NA	yes	yes	SHV_27.3001085.AF293345.1.0_861.1873	99.88	29	yes	no	no	NA	NA	NA	NA	yes	yes	TEM_95.3000962.AJ308558.1.181_1042.933	99.88	25.3	yes
42139_1#285	CIT10HB1	Neonate's cot	Klebsiella pneumoniae	ST29	KL19	K19	Typeable	O1/O2v2	O1ab	Typeable	no	no	no	no	no	no	no	no	no	no	no	no	no	no	no	yes	yes	no	no	yes	no	no	no	no	no	no	no	no	no	no	no	yes	yes	CTX_M_15.3001878.AY044436.1.1435_2311.1430	100	33.6	no	no	no	NA	NA	NA	yes	yes	SHV_187.3003154.LN515533.1.0_867.917	100	38.2	no	no	no	NA	NA	NA	NA	yes	yes	TEM_95.3000962.AJ308558.1.181_1042.933	99.88	32.2	yes
42139_1#287	CIS148H1	Mother's hands	Klebsiella pneumoniae	ST307	KL102	unknown (KL102)	Typeable	O1/O2v2	O2afg	Typeable	no	no	no	no	no	no	no	no	no	no	no	no	no	no	yes	yes	no	no	no	yes	no	no	no	no	no	no	no	no	no	no	no	yes	yes	CTX_M_15.3001878.AY044436.1.1435_2311.1430	100	73.2	no	no	no	NA	NA	NA	yes	yes	SHV_28.3001086.AF299299.1.0_861.1946	99.88	44.9	no	no	no	NA	NA	NA	NA	yes	yes	TEM_95.3000962.AJ308558.1.181_1042.933	99.88	77.2	yes
42139_1#28	CIS152S1	Neonate's stool	Klebsiella pneumoniae	ST15	KL48	K48	Typeable	O1/O2v1	O1ab	Typeable	no	no	no	no	no	no	no	no	no	no	no	no	no	no	yes	yes	no	yes	no	yes	no	no	yes	no	no	no	yes	no	no	no	no	yes	yes	CTX_M_15.3001878.AY044436.1.1435_2311.1430	100	29.6	no	no	no	NA	NA	NA	yes	yes	SHV_28.3001086.AF299299.1.0_861.1946	99.88	27.4	no	no	no	NA	NA	NA	NA	yes	yes	TEM_95.3000962.AJ308558.1.181_1042.933	99.88	32.1	yes
42139_1#290	CIT153B1	Neonate's cot	Klebsiella variicola subsp. variicola	ST919	KL67	K67	Typeable	OL103	unknown (OL103)	Typeable	no	no	no	no	no	no	no	no	no	no	no	no	no	no	no	no	no	yes	no	no	no	no	yes	no	no	no	yes	no	no	no	no	yes	yes	CTX_M_15.3001878.AY044436.1.1435_2311.1430	100	18.7	no	no	no	NA	NA	NA	no	no	NA	NA	NA	NA	yes	yes	LEN_32.3004839.CDMV01000010.1.131908_132769.5906	100	27.6	no	yes	yes	TEM_95.3000962.AJ308558.1.181_1042.933	99.88	17.2	yes
42139_1#292	CIU105S1	Neonate's stool	Klebsiella pneumoniae	ST25	KL2	K2	Typeable	O1/O2v2	O1ab	Typeable	no	no	no	no	no	no	no	no	no	no	no	no	no	no	no	yes	no	no	no	yes	no	no	no	no	no	no	no	no	no	no	no	yes	yes	CTX_M_15.3001878.AY044436.1.1435_2311.1430	100	27.6	no	no	no	NA	NA	NA	yes	yes	SHV_229.3009048.MZ748304.1.0_861.11293	99.88	30.4	yes	no	no	NA	NA	NA	NA	yes	yes	TEM_95.3000962.AJ308558.1.181_1042.933	99.88	21.6	yes
42139_1#294	CIU10ES1	Neonate's stool	Klebsiella pneumoniae	ST307	KL102	unknown (KL102)	Typeable	O1/O2v2	O2afg	Typeable	no	no	no	no	no	no	no	no	no	no	no	no	no	no	yes	yes	no	no	no	yes	no	no	no	no	no	no	no	no	no	no	no	yes	yes	CTX_M_15.3001878.AY044436.1.1435_2311.1430	100	64.4	no	no	no	NA	NA	NA	yes	yes	SHV_28.3001086.AF299299.1.0_861.1946	99.88	40	no	no	no	NA	NA	NA	NA	yes	yes	TEM_95.3000962.AJ308558.1.181_1042.933	99.88	62.7	yes
42139_1#296	CIU10KB1	Neonate's cot	Klebsiella pneumoniae	ST129	KL108	unknown (KL108)	Typeable	O1/O2v2	O1ab	Typeable	no	no	no	no	no	no	no	no	no	no	no	no	no	no	yes	yes	no	no	no	yes	no	no	no	no	no	no	yes	no	no	no	no	yes	yes	CTX_M_15.3001878.AY044436.1.1435_2311.1430	100	29.2	no	no	no	NA	NA	NA	no	no	NA	NA	NA	NA	yes_nonunique	yes	SHV_2.3001060.AF148851.1.5_866.1234	100	88.2	yes	yes	yes	TEM_95.3000962.AJ308558.1.181_1042.933	99.88	65.7	yes
42139_1#298	CIU13RB1	Neonate's cot	Klebsiella pneumoniae	ST15	KL48	K48	Typeable	O1/O2v1	O1ab	Typeable	no	no	no	no	no	no	no	no	no	no	no	no	no	no	yes	yes	no	yes	no	yes	no	no	yes	no	no	no	yes	no	no	no	no	yes	yes	CTX_M_15.3001878.AY044436.1.1435_2311.1430	100	35.4	no	no	no	NA	NA	NA	yes	yes	SHV_28.3001086.AF299299.1.0_861.1946	99.88	38.4	no	no	no	NA	NA	NA	NA	yes	yes	TEM_95.3000962.AJ308558.1.181_1042.933	99.88	30.7	yes
42139_1#29	CIS152C1	Swaddling cloth	Klebsiella pneumoniae	ST15	KL48	K48	Typeable	O1/O2v1	O1ab	Typeable	no	no	no	no	no	no	no	no	no	no	no	no	no	no	yes	yes	no	yes	no	yes	no	no	yes	no	no	no	yes	no	no	no	no	yes	yes	CTX_M_15.3001878.AY044436.1.1435_2311.1430	100	18.1	no	no	no	NA	NA	NA	yes	yes	SHV_28.3001086.AF299299.1.0_861.1946	99.88	25.2	no	no	no	NA	NA	NA	NA	yes	yes	TEM_95.3000962.AJ308558.1.181_1042.933	99.88	26.3	yes
42139_1#302	CIS13MC1	Swaddling cloth	Klebsiella pneumoniae	ST3132	KL142	Capsule null	Typeable	O1/O2v1	O1ab	Typeable	no	no	no	no	no	no	no	no	no	no	no	no	no	no	yes	yes	no	yes	no	yes	no	no	yes	no	no	no	no	no	no	no	no	yes	yes	CTX_M_15.3001878.AY044436.1.1435_2311.1430	100	31	no	no	no	NA	NA	NA	yes	yes	SHV_27.3001085.AF293345.1.0_861.1873	99.88	42.4	yes	no	no	NA	NA	NA	NA	yes	yes	TEM_95.3000962.AJ308558.1.181_1042.933	99.88	23.6	yes
42139_1#304	CIS13NS2	Mother's stool	Klebsiella pneumoniae	ST29	KL19	K19	Typeable	O1/O2v2	O1ab	Typeable	no	no	no	no	no	no	no	no	no	no	no	no	no	no	no	yes	yes	no	no	yes	no	no	no	no	no	no	no	no	no	no	no	yes	yes	CTX_M_15.3001878.AY044436.1.1435_2311.1430	100	21.1	no	no	no	NA	NA	NA	yes	yes	SHV_187.3003154.LN515533.1.0_867.917	100	33.1	no	no	no	NA	NA	NA	NA	yes	yes	TEM_95.3000962.AJ308558.1.181_1042.933	99.88	19.9	yes
42139_1#305	CIV111E8	Ward surfaces	Klebsiella pneumoniae	ST2793	KL55	K55	Typeable	O1/O2v2	O2afg	Typeable	no	no	no	no	no	no	no	no	no	no	no	no	no	no	yes	no	no	yes	no	no	yes	no	yes	no	no	no	no	no	no	no	no	yes	yes	CTX_M_15.3001878.AY044436.1.1435_2311.1430	100	31.6	no	no	no	NA	NA	NA	no	no	NA	NA	NA	NA	yes	yes	SHV_89.3001141.DQ193536.1.0_861.1641	99.77	23.5	yes	yes	yes	TEM_95.3000962.AJ308558.1.181_1042.933	99.88	36.3	yes
42139_1#307	CIT142B1	Neonate's cot	Klebsiella pneumoniae	ST101	KL17	K17	Typeable	O1/O2v1	O1ab	Typeable	no	no	no	no	no	no	no	no	no	no	no	no	no	no	no	yes	no	no	no	yes	no	no	no	no	no	no	yes	no	no	no	no	yes	yes	CTX_M_15.3001878.AY044436.1.1435_2311.1430	100	28.7	no	no	no	NA	NA	NA	yes	yes	SHV_6.3001065.DAGOBI010000132.1.1383_2244.8842	99.88	34.7	yes	no	no	NA	NA	NA	NA	yes	yes	TEM_95.3000962.AJ308558.1.181_1042.933	99.88	20	yes
42139_1#308	CIS155C1	Swaddling cloth	Klebsiella pneumoniae	ST2268	KL51	K51	Typeable	O1/O2v1	O2a	Typeable	no	no	no	no	no	no	no	no	yes	no	no	no	no	no	no	yes	no	no	no	no	no	no	no	no	no	no	no	no	no	no	no	yes	yes	CTX_M_15.3001878.AY044436.1.1435_2311.1430	100	36.8	no	no	no	NA	NA	NA	no	no	NA	NA	NA	NA	yes	yes	SHV_1.3001059.FJ668814.1.76_937.1469	99.65	35.1	no	yes	yes	TEM_95.3000962.AJ308558.1.181_1042.933	99.88	27.4	yes
42139_1#309	CIT142S1	Neonate's stool	Klebsiella pneumoniae	ST101	KL17	K17	Typeable	O1/O2v1	O1ab	Typeable	no	no	no	no	no	no	no	no	no	no	no	no	no	no	no	yes	no	no	no	yes	no	no	no	no	no	no	yes	no	no	no	no	yes	yes	CTX_M_15.3001878.AY044436.1.1435_2311.1430	100	32	no	no	no	NA	NA	NA	yes	yes	SHV_6.3001065.DAGOBI010000132.1.1383_2244.8842	99.88	44.6	yes	no	no	NA	NA	NA	NA	yes	yes	TEM_95.3000962.AJ308558.1.181_1042.933	99.88	28.8	yes
42139_1#30	CIS154B1	Neonate's cot	Klebsiella pneumoniae	ST15	KL48	K48	Typeable	O1/O2v1	O1ab	Typeable	no	no	no	no	no	no	no	no	no	no	no	no	no	no	yes	yes	no	yes	no	yes	no	no	yes	no	no	no	yes	no	no	no	no	yes	yes	CTX_M_15.3001878.AY044436.1.1435_2311.1430	100	27.5	no	no	no	NA	NA	NA	yes	yes	SHV_28.3001086.AF299299.1.0_861.1946	99.88	30.5	no	no	no	NA	NA	NA	NA	yes	yes	TEM_95.3000962.AJ308558.1.181_1042.933	99.88	24.6	yes
42139_1#311	CIS14FB1	Neonate's cot	Klebsiella pneumoniae	ST15	KL48	K48	Typeable	O1/O2v1	O1ab	Typeable	no	no	no	no	no	no	no	no	yes	no	no	no	no	no	no	yes	no	no	no	yes	no	no	yes	no	no	no	yes	no	no	no	no	yes	yes	CTX_M_15.3001878.AY044436.1.1435_2311.1430	100	50.1	no	no	no	NA	NA	NA	yes	yes	SHV_28.3001086.AF299299.1.0_861.1946	99.88	48	no	no	no	NA	NA	NA	NA	yes	yes	TEM_95.3000962.AJ308558.1.181_1042.933	99.88	43.3	yes
42139_1#312	CIS14FS1	Neonate's stool	Klebsiella pneumoniae	ST340	KL15	K15	Typeable	O4	O4	Typeable	no	no	no	no	no	no	no	no	yes	no	no	no	no	no	yes	yes	no	no	no	no	no	no	no	no	no	no	yes	no	no	no	no	yes	yes	CTX_M_15.3001878.AY044436.1.1435_2311.1430	100	96.6	no	no	no	NA	NA	NA	yes	yes	SHV_182.3001364.KP050489.1.0_861.2124	99.88	41.1	yes	no	no	NA	NA	NA	NA	fragmented	no	TEM_57.3000926.FJ405211.1.0_861.850	100	210.2	yes
42139_1#313	CIS14HB1	Neonate's cot	Klebsiella pneumoniae	ST15	KL48	K48	Typeable	O1/O2v1	O1ab	Typeable	no	no	no	no	no	no	no	no	yes	no	no	no	no	no	no	yes	no	no	no	yes	no	no	yes	no	no	no	yes	no	no	no	no	yes	yes	CTX_M_15.3001878.AY044436.1.1435_2311.1430	100	39.8	no	no	no	NA	NA	NA	yes	yes	SHV_28.3001086.AF299299.1.0_861.1946	99.88	42.1	no	no	no	NA	NA	NA	NA	yes	yes	TEM_95.3000962.AJ308558.1.181_1042.933	99.88	36.8	yes
42139_1#314	CIS10KB1	Neonate's cot	Klebsiella pneumoniae	ST17	KL25	K25	Typeable	O5	O5	Typeable	no	no	no	no	no	no	no	no	no	no	no	no	no	no	yes	yes	no	no	no	yes	no	no	no	no	no	yes	yes	no	no	no	no	yes	yes	CTX_M_15.3001878.AY044436.1.1435_2311.1430	100	32.8	no	no	no	NA	NA	NA	no	no	NA	NA	NA	NA	yes	yes	SHV_215.3005243.NG_062287.1.0_861.6329	99.65	41.1	yes	yes	yes	TEM_95.3000962.AJ308558.1.181_1042.933	99.88	36.3	yes
42139_1#315	CIS13LB1	Neonate's cot	Klebsiella pneumoniae	ST39	KL2	K2	Typeable	O1/O2v1	O1ab	Typeable	no	no	no	no	no	no	no	no	no	no	no	no	no	no	no	yes	no	no	no	yes	no	no	no	no	no	no	yes	no	no	no	no	yes	yes	CTX_M_15.3001878.AY044436.1.1435_2311.1430	100	29.5	no	no	no	NA	NA	NA	no	no	NA	NA	NA	NA	yes	yes	SHV_89.3001141.DQ193536.1.0_861.1641	99.88	51.2	yes	yes	yes	TEM_95.3000962.AJ308558.1.181_1042.933	99.88	21.2	yes
42139_1#317	CIS149S1	Neonate's stool	Klebsiella pneumoniae	ST101	KL2	K2	Typeable	O1/O2v2	O1ab	Typeable	no	no	no	no	no	no	no	no	no	no	no	no	yes	no	no	yes	no	no	no	no	no	no	no	no	no	no	no	no	no	no	no	yes	yes	CTX_M_15.3001878.AY044436.1.1435_2311.1430	100	32.7	no	no	no	NA	NA	NA	yes	yes	SHV_6.3001065.DAGOBI010000132.1.1383_2244.8842	99.88	28.3	yes	no	no	NA	NA	NA	NA	yes	yes	TEM_95.3000962.AJ308558.1.181_1042.933	99.88	29	yes
42139_1#319	CIS13RS2	Mother's stool	Klebsiella quasipneumoniae subsp. quasipneumoniae	ST1040-1LV	KL109	unknown (KL109)	Typeable	O4	O4	Typeable	no	no	no	no	no	no	no	no	yes	no	yes	no	yes	no	yes	yes	no	no	no	yes	no	no	no	no	no	no	no	no	no	no	yes	yes	yes	CTX_M_15.3001878.AY044436.1.1435_2311.1430	100	24.8	no	no	no	NA	NA	NA	no	no	NA	NA	NA	NA	no	no	NA	NA	NA	NA	no	no	NA	NA	NA	NA
42139_1#31	CIS16NC1	Swaddling cloth	Klebsiella pneumoniae	ST584	KL9	K9	Typeable	O1/O2v2	O2afg	Typeable	no	no	no	no	no	no	no	no	no	no	no	no	no	no	no	yes	no	no	no	yes	no	no	no	no	no	no	yes	no	no	no	no	yes	yes	CTX_M_15.3001878.AY044436.1.1435_2311.1430	100	7.2	no	no	no	NA	NA	NA	no	no	NA	NA	NA	NA	yes	yes	SHV_72.3001126.AM176547.2.30_891.8162	99.88	11.7	yes	yes	yes	TEM_95.3000962.AJ308558.1.181_1042.933	99.88	7.7	yes
42139_1#321	CIT13PS2	Mother's stool	Klebsiella pneumoniae	ST391	KL30	K30	Typeable	O1/O2v2	O1ab	Typeable	no	no	no	no	no	no	no	no	no	no	no	no	no	no	no	yes	no	no	yes	yes	no	no	no	no	no	no	yes	no	no	no	no	yes	yes	CTX_M_15.3001878.AY044436.1.1435_2311.1430	100	27.1	no	no	no	NA	NA	NA	no	no	NA	NA	NA	NA	yes	yes	SHV_89.3001141.DQ193536.1.0_861.1641	99.88	27.3	yes	yes	yes	TEM_95.3000962.AJ308558.1.181_1042.933	99.88	13.1	yes
42139_1#323	CIS14BC1	Swaddling cloth	Klebsiella pneumoniae	ST307	KL102	unknown (KL102)	Typeable	O1/O2v2	O2afg	Typeable	no	no	no	no	no	no	no	no	no	no	no	no	no	no	yes	yes	no	no	no	yes	no	no	no	no	no	no	no	no	no	no	no	yes	yes	CTX_M_15.3001878.AY044436.1.1435_2311.1430	100	54.8	no	no	no	NA	NA	NA	yes	yes	SHV_28.3001086.AF299299.1.0_861.1946	99.88	38.3	no	no	no	NA	NA	NA	NA	yes_nonunique	yes	TEM_95.3000962.AJ308558.1.181_1042.933	99.88	53.3	yes
42139_1#325	CIT10GS2	Mother's stool	Klebsiella pneumoniae	ST34	KL128	unknown (KL128)	Typeable	O3b	O3b	Typeable	no	no	no	no	no	no	no	no	no	no	no	no	no	no	no	yes	no	no	no	no	no	no	no	no	no	no	no	no	no	no	no	no	no	NA	NA	NA	NA	no	no	NA	NA	NA	no	no	NA	NA	NA	NA	yes_nonunique	yes	SHV_26.3001084.AF227204.1.73_934.1789	100	78.8	yes	yes	yes	TEM_95.3000962.AJ308558.1.181_1042.933	99.88	28.3	yes
42139_1#327	CIU10GS2	Mother's stool	Klebsiella quasipneumoniae subsp. similipneumoniae	ST4836-1LV	KL64	K64	Typeable	O12	O12	Typeable	no	no	no	no	no	no	no	no	no	no	no	no	no	no	no	yes	no	yes	no	yes	no	no	yes	no	no	no	no	no	no	no	no	yes	yes	CTX_M_15.3001878.AY044436.1.1435_2311.1430	100	23.2	no	no	no	NA	NA	NA	no	no	NA	NA	NA	NA	no	no	NA	NA	NA	NA	yes	yes	TEM_95.3000962.AJ308558.1.181_1042.933	99.88	19.9	yes
42139_1#329	CIT13WS2	Mother's stool	Klebsiella pneumoniae	ST29	KL30	K30	Typeable	O1/O2v2	O1ab	Typeable	no	no	no	no	no	no	no	no	yes	no	no	no	no	no	no	no	no	no	no	yes	no	no	no	no	no	no	yes	no	no	no	no	yes	yes	CTX_M_15.3001878.AY044436.1.1435_2311.1430	100	26.2	no	no	no	NA	NA	NA	yes	yes	SHV_187.3003154.LN515533.1.0_867.917	100	29.3	no	no	no	NA	NA	NA	NA	no	no	NA	NA	NA	NA
42139_1#32	CIT152B1	Neonate's cot	Klebsiella pneumoniae	ST514	KL39	K39	Typeable	O1/O2v1	O1ab	Typeable	no	no	no	no	no	no	no	no	no	no	no	no	no	no	no	yes	no	no	no	no	no	no	no	no	no	no	no	no	no	no	no	yes	yes	CTX_M_15.3001878.AY044436.1.1435_2311.1430	100	27.4	no	no	no	NA	NA	NA	no	no	NA	NA	NA	NA	yes	yes	SHV_63.3001118.EU342351.1.172_1033.920	100	40.4	no	yes	yes	TEM_95.3000962.AJ308558.1.181_1042.933	99.88	22.5	yes
42139_1#331	CIT10DS2	Mother's stool	Klebsiella pneumoniae	ST29	KL19	K19	Typeable	O1/O2v2	O1ab	Typeable	no	no	no	no	no	no	no	no	no	no	no	no	no	no	no	yes	yes	no	no	yes	no	no	no	no	no	no	no	no	no	no	no	yes	yes	CTX_M_15.3001878.AY044436.1.1435_2311.1430	100	26.2	no	no	no	NA	NA	NA	yes	yes	SHV_187.3003154.LN515533.1.0_867.917	100	43.3	no	no	no	NA	NA	NA	NA	yes	yes	TEM_95.3000962.AJ308558.1.181_1042.933	99.88	27.1	yes
42139_1#332	CIS13MB1	Neonate's cot	Klebsiella pneumoniae	ST3132	KL142	Capsule null	Typeable	O1/O2v1	O1ab	Typeable	no	no	no	no	no	no	no	no	no	no	no	no	no	no	yes	yes	no	yes	no	yes	no	no	yes	no	no	no	no	no	no	no	no	yes	yes	CTX_M_15.3001878.AY044436.1.1435_2311.1430	100	30.8	no	no	no	NA	NA	NA	yes	yes	SHV_27.3001085.AF293345.1.0_861.1873	99.88	24.3	yes	no	no	NA	NA	NA	NA	yes	yes	TEM_95.3000962.AJ308558.1.181_1042.933	99.88	22.4	yes
42139_1#333	CIS13MS1	Neonate's stool	Klebsiella pneumoniae	ST2793	KL55	K55	Typeable	O1/O2v2	O2afg	Typeable	no	no	no	no	no	no	no	no	no	no	no	no	no	no	no	yes	no	yes	no	yes	no	no	yes	no	no	no	yes	no	no	no	no	yes	yes	CTX_M_15.3001878.AY044436.1.1435_2311.1430	100	30.2	no	no	no	NA	NA	NA	no	no	NA	NA	NA	NA	yes	yes	SHV_89.3001141.DQ193536.1.0_861.1641	99.77	29.6	yes	yes	yes	TEM_95.3000962.AJ308558.1.181_1042.933	99.88	25.9	yes
42139_1#334	CIU10BS1	Neonate's stool	Klebsiella pneumoniae	ST2793	KL55	K55	Typeable	O1/O2v2	O2afg	Typeable	no	no	no	no	no	no	no	no	no	no	no	no	no	no	no	yes	no	yes	no	yes	no	no	yes	no	no	no	yes	no	no	no	no	yes	yes	CTX_M_15.3001878.AY044436.1.1435_2311.1430	100	33.7	no	no	no	NA	NA	NA	no	no	NA	NA	NA	NA	yes	yes	SHV_89.3001141.DQ193536.1.0_861.1641	99.77	38.5	yes	yes	yes	TEM_95.3000962.AJ308558.1.181_1042.933	99.88	40.9	yes
42139_1#337	CIS14XB1	Neonate's cot	Klebsiella pneumoniae	ST15	KL48	K48	Typeable	O1/O2v1	O1ab	Typeable	no	no	no	no	no	no	no	no	no	no	no	no	no	no	yes	yes	no	yes	no	yes	no	no	yes	no	no	no	yes	no	no	no	no	yes	yes	CTX_M_15.3001878.AY044436.1.1435_2311.1430	100	28.4	no	no	no	NA	NA	NA	yes	yes	SHV_28.3001086.AF299299.1.0_861.1946	99.88	32.9	no	no	no	NA	NA	NA	NA	yes	yes	TEM_95.3000962.AJ308558.1.181_1042.933	99.88	27.4	yes
42139_1#338	CIS14ZB1	Neonate's cot	Klebsiella pneumoniae	ST29	KL19	K19	Typeable	O1/O2v2	O1ab	Typeable	no	no	no	no	no	no	no	no	no	no	no	no	no	no	no	yes	yes	no	no	yes	no	no	no	no	no	no	no	no	no	no	no	yes	yes	CTX_M_15.3001878.AY044436.1.1435_2311.1430	100	21	no	no	no	NA	NA	NA	yes	yes	SHV_187.3003154.LN515533.1.0_867.917	100	41.1	no	no	no	NA	NA	NA	NA	yes	yes	TEM_95.3000962.AJ308558.1.181_1042.933	99.88	19.9	yes
42139_1#339	CIT143S1	Neonate's stool	Klebsiella pneumoniae	ST48	KL62	K62	Typeable	O1/O2v1	O1ab	Typeable	no	no	no	no	no	no	no	no	no	no	no	no	no	no	no	yes	no	no	no	yes	no	no	no	no	no	no	yes	no	no	no	no	yes	yes	CTX_M_15.3001878.AY044436.1.1435_2311.1430	100	25.5	no	no	no	NA	NA	NA	no	no	NA	NA	NA	NA	yes	yes	SHV_172.3001356.KF513177.1.0_861.1313	99.88	33.1	yes	yes	yes	TEM_95.3000962.AJ308558.1.181_1042.933	99.88	22.7	yes
42139_1#341	CIS14DS2	Mother's stool	Klebsiella pneumoniae	ST29	KL19	K19	Typeable	O1/O2v2	O1ab	Typeable	no	no	no	no	no	no	no	no	no	no	no	no	no	no	no	yes	no	no	no	yes	no	no	no	no	no	no	yes	no	no	no	no	yes	yes	CTX_M_15.3001878.AY044436.1.1435_2311.1430	100	27.4	no	no	no	NA	NA	NA	yes	yes	SHV_187.3003154.LN515533.1.0_867.917	100	27.5	no	no	no	NA	NA	NA	NA	yes	yes	TEM_95.3000962.AJ308558.1.181_1042.933	99.88	24.4	yes
42139_1#343	CIU13WS2	Mother's stool	Klebsiella pneumoniae	ST15	KL48	K48	Typeable	O1/O2v1	O1ab	Typeable	no	no	no	no	no	no	no	no	no	no	no	no	no	no	yes	yes	no	yes	no	yes	no	no	yes	no	no	no	yes	no	no	no	no	yes	yes	CTX_M_15.3001878.AY044436.1.1435_2311.1430	100	29.1	no	no	no	NA	NA	NA	yes	yes	SHV_28.3001086.AF299299.1.0_861.1946	99.88	37.4	no	no	no	NA	NA	NA	NA	yes	yes	TEM_95.3000962.AJ308558.1.181_1042.933	99.88	36.9	yes
42139_1#345	CIT10JS2	Mother's stool	Klebsiella pneumoniae	ST716	KL110	unknown (KL110)	Typeable	O1/O2v1	O2a	Typeable	no	no	no	no	no	no	no	no	no	no	no	no	no	no	no	yes	no	no	no	no	no	no	no	no	no	no	no	no	no	no	no	yes	yes	CTX_M_15.3001878.AY044436.1.1435_2311.1430	100	25.7	no	no	no	NA	NA	NA	yes	yes	SHV_27.3001085.AF293345.1.0_861.1873	100	51	no	no	no	NA	NA	NA	NA	yes	yes	TEM_95.3000962.AJ308558.1.181_1042.933	99.88	26.5	yes
42139_1#347	CIT157S2	Mother's stool	Klebsiella pneumoniae	ST39	KL2	K2	Typeable	O1/O2v1	O1ab	Typeable	no	no	no	no	no	no	no	no	no	no	no	no	no	no	no	yes	no	no	no	yes	no	no	no	no	no	no	no	no	no	no	no	yes	yes	CTX_M_15.3001878.AY044436.1.1435_2311.1430	100	24.1	no	no	no	NA	NA	NA	no	no	NA	NA	NA	NA	yes	yes	SHV_89.3001141.DQ193536.1.0_861.1641	99.88	38	yes	yes	yes	TEM_95.3000962.AJ308558.1.181_1042.933	99.88	21.7	yes
42139_1#349	CIT10KS2	Mother's stool	Klebsiella pneumoniae	ST86	KL2	K2	Typeable	O1/O2v1	O1ab	Typeable	yes	yes	yes	yes	yes	yes	yes	yes	no	no	no	no	no	no	no	yes	no	no	no	no	no	no	yes	no	no	no	no	no	no	no	no	yes	yes	CTX_M_15.3001878.AY044436.1.1435_2311.1430	100	34.1	no	no	no	NA	NA	NA	yes	yes	SHV_28.3001086.AF299299.1.0_861.1946	99.88	45.5	yes	no	no	NA	NA	NA	NA	yes	yes	TEM_95.3000962.AJ308558.1.181_1042.933	99.88	31.7	yes
42139_1#351	CIS15JC1	Swaddling cloth	Klebsiella pneumoniae	ST2268	KL51	K51	Typeable	O1/O2v1	O2a	Typeable	no	no	no	no	no	no	no	no	yes	no	no	no	no	no	no	yes	no	no	no	no	no	no	no	no	no	no	no	no	no	no	no	yes_nonunique	yes	CTX_M_15.3001878.AY044436.1.1435_2311.1430	99.89	156.9	yes	no	no	NA	NA	NA	no	no	NA	NA	NA	NA	yes	yes	SHV_1.3001059.FJ668814.1.76_937.1469	99.65	47.3	no	yes	yes	TEM_95.3000962.AJ308558.1.181_1042.933	99.88	29.9	yes
42139_1#353	CIT10IS2	Mother's stool	Klebsiella pneumoniae	ST48	KL62	K62	Typeable	O1/O2v1	O1ab	Typeable	no	no	no	no	no	no	no	no	no	no	no	no	no	no	no	yes	no	no	no	yes	no	no	no	no	no	no	yes	no	no	no	no	yes	yes	CTX_M_15.3001878.AY044436.1.1435_2311.1430	100	25.7	no	no	no	NA	NA	NA	no	no	NA	NA	NA	NA	yes	yes	SHV_172.3001356.KF513177.1.0_861.1313	99.88	36.5	yes	yes	yes	TEM_95.3000962.AJ308558.1.181_1042.933	99.88	31.4	yes
42139_1#355	CIS16LC1	Swaddling cloth	Klebsiella pneumoniae	ST584	KL9	K9	Typeable	O1/O2v2	O2afg	Typeable	no	no	no	no	no	no	no	no	no	no	no	no	no	no	no	yes	no	no	no	yes	no	no	no	no	no	no	yes	no	no	no	no	yes	yes	CTX_M_15.3001878.AY044436.1.1435_2311.1430	100	32.3	no	no	no	NA	NA	NA	no	no	NA	NA	NA	NA	yes	yes	SHV_72.3001126.AM176547.2.30_891.8162	99.88	41.5	yes	yes	yes	TEM_95.3000962.AJ308558.1.181_1042.933	99.88	26	yes
42139_1#356	CIT151S1	Neonate's stool	Klebsiella pneumoniae	ST15	KL48	K48	Typeable	O1/O2v1	O1ab	Typeable	no	no	no	no	no	no	no	no	no	no	no	no	no	no	yes	yes	no	yes	no	yes	no	no	yes	no	no	no	yes	no	no	no	no	yes	yes	CTX_M_15.3001878.AY044436.1.1435_2311.1430	100	21.3	no	no	no	NA	NA	NA	yes	yes	SHV_28.3001086.AF299299.1.0_861.1946	99.88	27.7	no	no	no	NA	NA	NA	NA	yes	yes	TEM_95.3000962.AJ308558.1.181_1042.933	99.88	26.7	yes
42139_1#357	CIU13TS1	Neonate's stool	Klebsiella pneumoniae	ST15	KL48	K48	Typeable	O1/O2v1	O1ab	Typeable	no	no	no	no	no	no	no	no	yes	no	no	no	no	no	yes	yes	no	no	no	yes	no	no	yes	no	no	no	yes	no	no	no	no	yes	yes	CTX_M_15.3001878.AY044436.1.1435_2311.1430	100	58.8	no	no	no	NA	NA	NA	yes	yes	SHV_28.3001086.AF299299.1.0_861.1946	99.88	30.8	no	no	no	NA	NA	NA	NA	yes_nonunique	yes	TEM_95.3000962.AJ308558.1.181_1042.933	99.88	58.2	yes
42139_1#358	CIS13UB1	Neonate's cot	Klebsiella pneumoniae	ST1552	KL25	K25	Typeable	O1/O2v1	O1ab	Typeable	no	no	no	no	no	no	no	no	no	no	no	no	yes	no	no	yes	no	no	no	yes	no	no	no	no	no	no	no	no	no	no	yes	yes	yes	CTX_M_15.3001878.AY044436.1.1435_2311.1430	100	24.3	no	no	no	NA	NA	NA	no	no	NA	NA	NA	NA	yes	yes	SHV_62.3001117.AJ866285.2.0_861.8207	99.88	35.1	yes	yes	yes	TEM_95.3000962.AJ308558.1.181_1042.933	99.88	45.4	yes
42139_1#359	CIS13WB1	Neonate's cot	Klebsiella pneumoniae	ST607	KL25	K25	Typeable	O1/O2v1	O1ab	Typeable	no	no	no	no	no	no	no	no	no	no	no	no	yes	no	yes	yes	no	no	no	yes	no	no	no	no	no	no	yes	no	no	no	no	yes	yes	CTX_M_15.3001878.AY044436.1.1435_2311.1430	100	80	no	no	no	NA	NA	NA	no	no	NA	NA	NA	NA	yes	yes	SHV_65.3001120.DQ174305.1.4_865.1068	99.65	35.4	yes	yes	yes	TEM_95.3000962.AJ308558.1.181_1042.933	99.88	24	yes
42139_1#360	CIS141B1	Neonate's cot	Klebsiella pneumoniae	ST1661	KL117	unknown (KL117)	Typeable	O1/O2v2	O1ab	Typeable	no	no	no	no	no	no	no	no	no	no	no	no	no	no	yes	no	no	no	no	no	no	no	no	no	no	no	yes	no	no	no	no	no	no	NA	NA	NA	NA	no	no	NA	NA	NA	no	no	NA	NA	NA	NA	yes_nonunique	yes	SHV_1.3001059.FJ668814.1.76_937.1469	99.88	91.8	yes	yes	yes	TEM_90.3000957.AF351241.1.89_950.1804	99.88	32.1	yes
42139_1#361	CIS13YB1	Neonate's cot	Klebsiella pneumoniae	ST567	KL63	K63	Typeable	O1/O2v2	O1ab	Typeable	no	no	no	no	no	no	no	no	no	no	no	no	no	yes	yes	yes	no	yes	no	no	no	yes	yes	no	no	no	no	no	no	no	no	yes	yes	CTX_M_15.3001878.AY044436.1.1435_2311.1430	100	28.9	no	no	no	NA	NA	NA	no	no	NA	NA	NA	NA	yes	yes	SHV_89.3001141.DQ193536.1.0_861.1641	99.88	51.6	yes	yes	yes	TEM_95.3000962.AJ308558.1.181_1042.933	99.88	33.1	yes
42139_1#362	CIT13LS1	Neonate's stool	Klebsiella pneumoniae	ST29	KL19	K19	Typeable	O1/O2v2	O1ab	Typeable	no	no	no	no	no	no	no	no	no	no	no	no	no	no	no	yes	no	no	no	yes	no	no	no	no	no	no	yes	no	no	no	no	yes	yes	CTX_M_15.3001878.AY044436.1.1435_2311.1430	100	43.4	no	no	no	NA	NA	NA	yes	yes	SHV_187.3003154.LN515533.1.0_867.917	100	49.1	no	no	no	NA	NA	NA	NA	yes	yes	TEM_95.3000962.AJ308558.1.181_1042.933	99.88	37.7	yes
42139_1#363	CIU10JS1	Neonate's stool	Klebsiella pneumoniae	ST567	KL63	K63	Typeable	O1/O2v2	O1ab	Typeable	no	no	no	no	no	no	no	no	no	no	no	no	no	yes	yes	yes	no	yes	no	no	no	yes	yes	no	no	no	no	no	no	no	no	yes	yes	CTX_M_15.3001878.AY044436.1.1435_2311.1430	100	27.4	no	no	no	NA	NA	NA	no	no	NA	NA	NA	NA	yes	yes	SHV_89.3001141.DQ193536.1.0_861.1641	99.88	39.4	yes	yes	yes	TEM_95.3000962.AJ308558.1.181_1042.933	99.88	31.4	yes
42139_1#49	CIS154C1	Swaddling cloth	Klebsiella pneumoniae	ST15	KL48	K48	Typeable	O1/O2v1	O1ab	Typeable	no	no	no	no	no	no	no	no	no	no	no	no	no	no	yes	yes	no	yes	no	yes	no	no	yes	no	no	no	yes	no	no	no	no	yes	yes	CTX_M_15.3001878.AY044436.1.1435_2311.1430	100	13	no	no	no	NA	NA	NA	yes	yes	SHV_28.3001086.AF299299.1.0_861.1946	99.88	16.8	no	no	no	NA	NA	NA	NA	yes	yes	TEM_95.3000962.AJ308558.1.181_1042.933	99.88	15.3	yes
42139_1#50	CIT153S1	Neonate's stool	Klebsiella pneumoniae	ST15	KL48	K48	Typeable	O1/O2v1	O1ab	Typeable	no	no	no	no	no	no	no	no	no	no	no	no	no	no	yes	yes	no	yes	no	yes	no	no	yes	no	no	no	yes	no	no	no	no	yes	yes	CTX_M_15.3001878.AY044436.1.1435_2311.1430	100	16.3	no	no	no	NA	NA	NA	yes	yes	SHV_28.3001086.AF299299.1.0_861.1946	99.88	14	no	no	no	NA	NA	NA	NA	yes	yes	TEM_95.3000962.AJ308558.1.181_1042.933	99.88	13.1	yes
42139_1#51	CIT153S2	Mother's stool	Klebsiella pneumoniae	ST6	KL7	K7	Typeable	O1/O2v1	O1ab	Typeable	no	no	no	no	no	no	no	no	yes	no	no	no	no	no	yes	no	no	no	no	yes	no	no	no	no	no	no	no	no	no	no	no	yes	yes	CTX_M_15.3001878.AY044436.1.1435_2311.1430	100	17.3	no	no	no	NA	NA	NA	no	no	NA	NA	NA	NA	yes	yes	SHV_1.3001059.FJ668814.1.76_937.1469	100	23.3	no	yes	yes	TEM_95.3000962.AJ308558.1.181_1042.933	99.88	18.8	yes
42139_1#52	CIT154S1	Neonate's stool	Klebsiella pneumoniae	ST15	KL48	K48	Typeable	O1/O2v1	O1ab	Typeable	no	no	no	no	no	no	no	no	no	no	no	no	no	no	yes	yes	no	yes	no	yes	no	no	yes	no	no	no	yes	no	no	no	no	yes	yes	CTX_M_15.3001878.AY044436.1.1435_2311.1430	100	20.9	no	no	no	NA	NA	NA	yes	yes	SHV_28.3001086.AF299299.1.0_861.1946	99.88	24.7	no	no	no	NA	NA	NA	NA	yes	yes	TEM_95.3000962.AJ308558.1.181_1042.933	99.88	16.5	yes
42139_1#53	CIU144S2	Mother's stool	Klebsiella pneumoniae	ST17	KL122	unknown (KL122)	Typeable	O1/O2v2	O2afg	Typeable	no	no	no	no	no	no	no	no	no	no	no	no	no	no	no	yes	no	no	no	no	no	no	yes	no	no	no	no	no	no	no	no	no	no	NA	NA	NA	NA	yes	yes	CTX_M_14.3001877.AF252622.2.1740_2616.8283	100	33.2	no	no	NA	NA	NA	NA	yes_nonunique	yes	SHV_215.3005243.NG_062287.1.0_861.6329	99.88	54.8	yes	no	no	NA	NA	NA	NA
42139_1#54	CIT156B1	Neonate's cot	Klebsiella pneumoniae	ST17	KL122	unknown (KL122)	Typeable	O1/O2v2	O2afg	Typeable	no	no	no	no	no	no	no	no	no	no	no	no	no	no	no	yes	no	no	no	no	no	no	yes	no	no	no	no	no	no	no	no	no	no	NA	NA	NA	NA	yes	yes	CTX_M_14.3001877.AF252622.2.1740_2616.8283	100	33.7	no	no	NA	NA	NA	NA	yes_nonunique	yes	SHV_215.3005243.NG_062287.1.0_861.6329	99.77	36.2	yes	no	no	NA	NA	NA	NA
42139_1#55	CIU145S2	Mother's stool	Klebsiella pneumoniae	ST3559	KL27	K27	Typeable	O4	O4	Typeable	no	no	no	no	no	no	no	no	no	no	no	no	no	no	no	yes	yes	no	no	no	no	no	no	no	no	no	no	no	no	no	no	yes	yes	CTX_M_15.3001878.AY044436.1.1435_2311.1430	100	90.7	no	no	no	NA	NA	NA	no	no	NA	NA	NA	NA	yes	yes	SHV_80.3001134.AM176555.2.0_861.8142	99.65	26.2	yes	yes	yes	TEM_95.3000962.AJ308558.1.181_1042.933	99.88	19.9	yes
42139_1#56	CIT10GB1	Neonate's cot	Klebsiella pneumoniae	ST17	KL25	K25	Typeable	O5	O5	Typeable	no	no	no	no	no	no	no	no	no	no	no	no	no	no	yes	yes	no	no	no	yes	no	yes	no	no	no	yes	yes	no	no	no	no	yes	yes	CTX_M_15.3001878.AY044436.1.1435_2311.1430	100	22.2	no	no	no	NA	NA	NA	no	no	NA	NA	NA	NA	yes	yes	SHV_215.3005243.NG_062287.1.0_861.6329	99.65	26.5	yes	yes	yes	TEM_95.3000962.AJ308558.1.181_1042.933	99.88	25.9	yes
42139_1#57	CIS15BB1	Neonate's cot	Klebsiella pneumoniae	ST348	KL62	K62	Typeable	O1/O2v1	O1ab	Typeable	no	no	no	no	no	no	no	no	no	no	no	no	no	no	no	no	yes	no	no	yes	no	no	no	no	no	no	yes	no	no	no	no	yes	yes	CTX_M_15.3001878.AY044436.1.1435_2311.1430	100	15.2	no	no	no	NA	NA	NA	yes	yes	SHV_229.3009048.MZ748304.1.0_861.11293	99.88	27.1	yes	no	no	NA	NA	NA	NA	yes	yes	TEM_95.3000962.AJ308558.1.181_1042.933	99.88	14.3	yes
42139_1#58	CIT10IB1	Neonate's cot	Klebsiella pneumoniae	ST39	KL23	K23	Typeable	O1/O2v2	O1ab	Typeable	no	no	no	no	no	no	no	no	yes	no	no	no	no	no	yes	yes	no	no	no	yes	no	no	no	no	no	no	yes	no	no	no	yes	yes	yes	CTX_M_15.3001878.AY044436.1.1435_2311.1430	100	19.7	no	no	no	NA	NA	NA	no	no	NA	NA	NA	NA	yes	yes	SHV_89.3001141.DQ193536.1.0_861.1641	99.88	27.3	yes	yes	yes	TEM_95.3000962.AJ308558.1.181_1042.933	99.88	15.7	yes
42139_1#59	CIS15EB1	Neonate's cot	Klebsiella pneumoniae	ST348	KL62	K62	Typeable	O1/O2v1	O1ab	Typeable	no	no	no	no	no	no	no	no	no	no	no	no	no	no	no	no	yes	no	no	yes	no	no	no	no	no	no	yes	no	no	no	no	yes	yes	CTX_M_15.3001878.AY044436.1.1435_2311.1430	100	13.8	no	no	no	NA	NA	NA	yes	yes	SHV_229.3009048.MZ748304.1.0_861.11293	99.88	15.3	yes	no	no	NA	NA	NA	NA	yes	yes	TEM_95.3000962.AJ308558.1.181_1042.933	99.88	10.4	yes
42139_1#5	CIT156S2	Mother's stool	Klebsiella pneumoniae	ST340	KL15	K15	Typeable	O4	O4	Typeable	no	no	no	no	no	no	no	no	yes	no	no	no	no	no	yes	yes	no	no	no	no	no	no	no	no	no	no	yes	no	no	no	no	yes	yes	CTX_M_15.3001878.AY044436.1.1435_2311.1430	100	62.8	no	no	no	NA	NA	NA	yes	yes	SHV_182.3001364.KP050489.1.0_861.2124	99.88	42	yes	no	no	NA	NA	NA	NA	yes	yes	TEM_95.3000962.AJ308558.1.181_1042.933	99.88	113.4	yes
42139_1#60	CIT10IS1	Neonate's stool	Klebsiella pneumoniae	ST48	KL62	K62	Typeable	O1/O2v1	O1ab	Typeable	no	no	no	no	no	no	no	no	no	no	no	no	no	no	no	yes	no	no	no	yes	no	no	no	no	no	no	yes	no	no	no	no	yes	yes	CTX_M_15.3001878.AY044436.1.1435_2311.1430	100	24.3	no	no	no	NA	NA	NA	no	no	NA	NA	NA	NA	yes	yes	SHV_172.3001356.KF513177.1.0_861.1313	99.88	38.2	yes	yes	yes	TEM_95.3000962.AJ308558.1.181_1042.933	99.88	18.3	yes
42139_1#61	CIS15GB1	Neonate's cot	Klebsiella pneumoniae	ST307	KL102	unknown (KL102)	Typeable	O1/O2v2	O2afg	Typeable	no	no	no	no	no	no	no	no	no	no	no	no	no	no	no	yes	no	no	no	yes	no	no	no	no	no	no	no	no	no	no	no	yes	yes	CTX_M_15.3001878.AY044436.1.1435_2311.1430	100	24.5	no	no	no	NA	NA	NA	yes	yes	SHV_28.3001086.AF299299.1.0_861.1946	99.88	20.6	no	no	no	NA	NA	NA	NA	yes	yes	TEM_95.3000962.AJ308558.1.181_1042.933	99.88	19.2	yes
42139_1#62	CIT10JS1	Neonate's stool	Klebsiella pneumoniae	ST567	KL63	K63	Typeable	O1/O2v2	O1ab	Typeable	no	no	no	no	no	no	no	no	no	no	no	no	no	no	yes	yes	no	yes	no	no	no	yes	yes	no	no	no	no	no	no	no	no	yes	yes	CTX_M_15.3001878.AY044436.1.1435_2311.1430	100	19.2	no	no	no	NA	NA	NA	no	no	NA	NA	NA	NA	yes	yes	SHV_89.3001141.DQ193536.1.0_861.1641	99.88	27	yes	yes	yes	TEM_95.3000962.AJ308558.1.181_1042.933	99.88	18.5	yes
42139_1#63	CIS15GS1	Neonate's stool	Klebsiella pneumoniae	ST15	KL48	K48	Typeable	O1/O2v1	O1ab	Typeable	no	no	no	no	no	no	no	no	no	no	no	no	no	no	yes	yes	no	no	no	yes	no	no	no	no	no	no	yes	no	no	no	no	yes	yes	CTX_M_15.3001878.AY044436.1.1435_2311.1430	100	27.2	no	no	no	NA	NA	NA	yes	yes	SHV_28.3001086.AF299299.1.0_861.1946	99.88	33	no	no	no	NA	NA	NA	NA	yes	yes	TEM_95.3000962.AJ308558.1.181_1042.933	99.88	29.2	yes
42139_1#64	CIT10KB1	Neonate's cot	Klebsiella pneumoniae	ST86	KL2	K2	Typeable	O1/O2v1	O1ab	Typeable	yes	yes	yes	yes	yes	yes	yes	yes	no	no	no	no	no	no	no	yes	no	no	no	no	no	no	yes	no	no	no	no	no	no	no	no	yes	yes	CTX_M_15.3001878.AY044436.1.1435_2311.1430	100	26.6	no	no	no	NA	NA	NA	yes	yes	SHV_28.3001086.AF299299.1.0_861.1946	99.88	34.9	yes	no	no	NA	NA	NA	NA	yes	yes	TEM_95.3000962.AJ308558.1.181_1042.933	99.88	22.8	yes
42139_1#7	CIT155S2	Mother's stool	Klebsiella pneumoniae	ST2268	KL51	K51	Typeable	O1/O2v1	O2a	Typeable	no	no	no	no	no	no	no	no	yes	no	no	no	no	no	no	yes	no	no	no	no	no	no	no	no	no	no	no	no	no	no	no	yes	yes	CTX_M_15.3001878.AY044436.1.1435_2311.1430	100	25.2	no	no	no	NA	NA	NA	no	no	NA	NA	NA	NA	yes	yes	SHV_1.3001059.FJ668814.1.76_937.1469	99.65	37.6	no	yes	yes	TEM_95.3000962.AJ308558.1.181_1042.933	99.88	25.9	yes
42139_1#82	CIT10KS1	Neonate's stool	Klebsiella pneumoniae	ST4083	KL35	K35	Typeable	O1/O2v2	O1ab	Typeable	no	no	no	no	no	no	no	no	no	no	no	no	no	no	no	yes	no	no	no	no	no	no	no	no	no	no	no	no	no	no	no	yes	yes	CTX_M_15.3001878.AY044436.1.1435_2311.1430	100	31.2	no	no	no	NA	NA	NA	no	no	NA	NA	NA	NA	yes	yes	SHV_215.3005243.NG_062287.1.0_861.6329	99.77	41.8	yes	yes	yes	TEM_95.3000962.AJ308558.1.181_1042.933	99.88	22.5	yes
42139_1#83	CIS15HB1	Neonate's cot	Klebsiella pneumoniae	ST307	KL102	unknown (KL102)	Typeable	O1/O2v2	O2afg	Typeable	no	no	no	no	no	no	no	no	no	no	no	no	no	no	yes	yes	no	no	no	yes	no	no	no	no	no	no	yes	no	no	no	no	yes	yes	CTX_M_15.3001878.AY044436.1.1435_2311.1430	100	38.8	no	no	no	NA	NA	NA	yes	yes	SHV_28.3001086.AF299299.1.0_861.1946	99.88	19	no	no	no	NA	NA	NA	NA	yes_nonunique	yes	TEM_95.3000962.AJ308558.1.181_1042.933	99.88	47.1	yes
42139_1#84	CIU10HS1	Neonate's stool	Klebsiella pneumoniae	ST48	KL62	K62	Typeable	O1/O2v1	O1ab	Typeable	no	no	no	no	no	no	no	no	no	no	no	no	no	no	no	yes	no	no	no	yes	no	no	no	no	no	no	yes	no	no	no	no	yes	yes	CTX_M_15.3001878.AY044436.1.1435_2311.1430	100	26.1	no	no	no	NA	NA	NA	no	no	NA	NA	NA	NA	yes	yes	SHV_172.3001356.KF513177.1.0_861.1313	99.88	33.8	yes	yes	yes	TEM_95.3000962.AJ308558.1.181_1042.933	99.88	24.7	yes
42139_1#85	CIS15JS1	Neonate's stool	Klebsiella pneumoniae	ST17	KL25	K25	Typeable	O5	O5	Typeable	no	no	no	no	no	no	no	no	no	no	no	no	no	no	yes	yes	no	no	no	yes	no	no	no	no	no	no	yes	no	no	no	no	yes	yes	CTX_M_15.3001878.AY044436.1.1435_2311.1430	100	29.5	no	no	no	NA	NA	NA	no	no	NA	NA	NA	NA	yes	yes	SHV_215.3005243.NG_062287.1.0_861.6329	99.65	26.8	yes	yes	yes	TEM_95.3000962.AJ308558.1.181_1042.933	99.88	25.2	yes
42139_1#86	CIS14ZS1	Neonate's stool	Klebsiella pneumoniae	ST39	KL2	K2	Typeable	O1/O2v1	O1ab	Typeable	no	no	no	no	no	no	no	no	no	no	no	no	no	no	no	yes	no	no	yes	yes	no	no	no	no	no	no	no	no	no	no	no	yes	yes	CTX_M_15.3001878.AY044436.1.1435_2311.1430	100	48.2	no	no	no	NA	NA	NA	no	no	NA	NA	NA	NA	yes	yes	SHV_89.3001141.DQ193536.1.0_861.1641	99.88	24.7	yes	yes	yes	TEM_95.3000962.AJ308558.1.181_1042.933	99.88	53.7	yes
42139_1#87	CIS16LS1	Neonate's stool	Klebsiella pneumoniae	ST584	KL9	K9	Typeable	O1/O2v2	O2afg	Typeable	no	no	no	no	no	no	no	no	no	no	no	no	no	no	no	yes	no	no	no	yes	no	no	no	no	no	no	yes	no	no	no	no	yes	yes	CTX_M_15.3001878.AY044436.1.1435_2311.1430	100	26	no	no	no	NA	NA	NA	no	no	NA	NA	NA	NA	yes	yes	SHV_72.3001126.AM176547.2.30_891.8162	99.88	39.2	yes	yes	yes	TEM_95.3000962.AJ308558.1.181_1042.933	99.88	20.7	yes
42139_1#88	CIU13VS2	Mother's stool	Klebsiella pneumoniae	ST607	KL25	K25	Typeable	O1/O2v1	O1ab	Typeable	no	no	no	no	no	no	no	no	no	no	no	no	no	no	yes	yes	no	no	no	yes	no	yes	no	no	no	no	yes	no	no	no	no	yes	yes	CTX_M_15.3001878.AY044436.1.1435_2311.1430	100	84.4	no	no	no	NA	NA	NA	no	no	NA	NA	NA	NA	yes	yes	SHV_65.3001120.DQ174305.1.4_865.1068	99.65	32.3	yes	yes	yes	TEM_95.3000962.AJ308558.1.181_1042.933	99.88	30.1	yes
42139_1#89	CIT159B1	Neonate's cot	Klebsiella pneumoniae	ST348	KL62	K62	Typeable	O1/O2v1	O1ab	Typeable	no	no	no	no	no	no	no	no	no	no	no	no	no	no	no	no	yes	no	no	yes	no	no	no	no	no	no	yes	no	no	no	no	yes	yes	CTX_M_15.3001878.AY044436.1.1435_2311.1430	100	24.2	no	no	no	NA	NA	NA	yes	yes	SHV_229.3009048.MZ748304.1.0_861.11293	99.88	35.2	yes	no	no	NA	NA	NA	NA	yes	yes	TEM_95.3000962.AJ308558.1.181_1042.933	99.88	21.1	yes
42139_1#90	CIS158S1	Neonate's stool	Klebsiella pneumoniae	ST307	KL102	unknown (KL102)	Typeable	O1/O2v2	O2afg	Typeable	no	no	no	no	no	no	no	no	no	no	no	no	no	no	no	yes	no	no	no	no	no	no	no	no	no	no	no	no	no	no	no	yes	yes	CTX_M_15.3001878.AY044436.1.1435_2311.1430	100	19.8	no	no	no	NA	NA	NA	yes	yes	SHV_28.3001086.AF299299.1.0_861.1946	99.88	36.6	no	no	no	NA	NA	NA	NA	yes	yes	TEM_95.3000962.AJ308558.1.181_1042.933	99.88	18.7	yes
42139_1#91	CIT15BB1	Neonate's cot	Klebsiella pneumoniae	ST15	KL48	K48	Typeable	O1/O2v1	O1ab	Typeable	no	no	no	no	no	no	no	no	no	no	no	no	no	no	yes	yes	no	yes	no	yes	no	no	yes	no	no	no	yes	no	no	no	no	yes	yes	CTX_M_15.3001878.AY044436.1.1435_2311.1430	100	14.9	no	no	no	NA	NA	NA	yes	yes	SHV_28.3001086.AF299299.1.0_861.1946	99.88	18.8	no	no	no	NA	NA	NA	NA	yes	yes	TEM_95.3000962.AJ308558.1.181_1042.933	99.88	11.4	yes
42139_1#92	CIS159B1	Neonate's cot	Klebsiella pneumoniae	ST45	KL24	K24	Typeable	O1/O2v1	O2a	Typeable	no	no	no	no	no	no	no	no	no	no	no	no	no	no	no	yes	no	no	no	yes	no	no	no	no	no	no	no	no	no	no	no	yes	yes	CTX_M_15.3001878.AY044436.1.1435_2311.1430	100	28.5	no	no	no	NA	NA	NA	yes	yes	SHV_27.3001085.AF293345.1.0_861.1873	100	39.3	no	no	no	NA	NA	NA	NA	yes	yes	TEM_95.3000962.AJ308558.1.181_1042.933	99.88	22.6	yes
42139_1#94	CIT156S1	Neonate's stool	Klebsiella pneumoniae	ST15	KL48	K48	Typeable	O1/O2v1	O1ab	Typeable	no	no	no	no	no	no	no	no	no	no	no	no	no	no	yes	yes	no	no	no	yes	no	no	no	no	no	no	yes	no	no	no	no	yes	yes	CTX_M_15.3001878.AY044436.1.1435_2311.1430	100	29.3	no	no	no	NA	NA	NA	yes	yes	SHV_28.3001086.AF299299.1.0_861.1946	99.88	40.3	no	no	no	NA	NA	NA	NA	yes	yes	TEM_95.3000962.AJ308558.1.181_1042.933	99.88	25.6	yes
42139_1#96	CIT157S1	Neonate's stool	Klebsiella pneumoniae	ST307	KL102	unknown (KL102)	Typeable	O1/O2v2	O2afg	Typeable	no	no	no	no	no	no	no	no	no	no	no	no	no	no	no	yes	no	no	no	no	no	no	no	no	no	no	no	no	no	no	no	yes	yes	CTX_M_15.3001878.AY044436.1.1435_2311.1430	100	21.3	no	no	no	NA	NA	NA	yes	yes	SHV_28.3001086.AF299299.1.0_861.1946	99.88	29.1	no	no	no	NA	NA	NA	NA	yes	yes	TEM_95.3000962.AJ308558.1.181_1042.933	99.88	23.9	yes
42601_1#105	CIU149H1	Mother's hands	Klebsiella pneumoniae	ST340	KL15	K15	Typeable	O4	O4	Typeable	no	no	no	no	no	no	no	no	yes	no	no	no	no	no	yes	yes	no	no	no	yes	no	no	no	no	no	no	yes	no	no	no	no	yes_nonunique	yes	CTX_M_15.3001878.AY044436.1.1435_2311.1430	100	24.7	no	no	no	NA	NA	NA	yes	yes	SHV_182.3001364.KP050489.1.0_861.2124	99.88	26.5	yes	no	no	NA	NA	NA	NA	yes	yes	TEM_95.3000962.AJ308558.1.181_1042.933	99.88	27.9	yes
42601_1#111	CIS16LH1	Mother's hands	Klebsiella pneumoniae	ST584	KL9	K9	Typeable	O1/O2v2	O2afg	Typeable	no	no	no	no	no	no	no	no	no	no	no	no	no	no	no	yes	no	no	no	yes	no	no	no	no	no	no	yes	no	no	no	no	yes	yes	CTX_M_15.3001878.AY044436.1.1435_2311.1430	100	14.6	no	no	no	NA	NA	NA	no	no	NA	NA	NA	NA	yes	yes	SHV_72.3001126.AM176547.2.30_891.8162	99.88	23.6	yes	yes	yes	TEM_95.3000962.AJ308558.1.181_1042.933	99.88	15.1	yes
42601_1#119	CIVVVE8-	Ward surfaces	Klebsiella pneumoniae	ST2793	KL55	K55	Typeable	O1/O2v2	O2afg	Typeable	no	no	no	no	no	no	no	no	no	no	no	no	no	no	yes	no	no	yes	no	no	yes	no	yes	no	no	no	no	no	no	no	no	yes	yes	CTX_M_15.3001878.AY044436.1.1435_2311.1430	100	31.4	no	no	no	NA	NA	NA	no	no	NA	NA	NA	NA	yes	yes	SHV_89.3001141.DQ193536.1.0_861.1641	99.77	32.2	yes	yes	yes	TEM_95.3000962.AJ308558.1.181_1042.933	99.88	32.4	yes
42601_1#124	CIV10AE3	Ward surfaces	Klebsiella pneumoniae	ST39	KL23	K23	Typeable	O1/O2v2	O1ab	Typeable	no	no	no	no	no	no	no	no	yes	no	no	no	no	no	yes	yes	no	no	no	yes	no	no	no	no	no	no	yes	no	no	no	yes	yes	yes	CTX_M_15.3001878.AY044436.1.1435_2311.1430	100	24.3	no	no	no	NA	NA	NA	no	no	NA	NA	NA	NA	yes	yes	SHV_89.3001141.DQ193536.1.0_861.1641	99.88	37.2	yes	yes	yes	TEM_95.3000962.AJ308558.1.181_1042.933	99.88	23.1	yes
42601_1#132	CIV10BE7	Ward surfaces	Klebsiella pneumoniae	ST394	KL3	K3	Typeable	O1/O2v2	O2afg	Typeable	no	no	no	no	no	no	no	no	no	no	no	no	no	no	no	yes	no	no	yes	yes	no	no	no	no	no	no	no	no	no	no	no	yes	yes	CTX_M_15.3001878.AY044436.1.1435_2311.1430	100	68.7	no	no	no	NA	NA	NA	yes	yes	SHV_229.3009048.MZ748304.1.0_861.11293	99.88	30.2	yes	no	no	NA	NA	NA	NA	yes	yes	TEM_95.3000962.AJ308558.1.181_1042.933	99.88	35.2	yes
42601_1#135	CIV10BE8	Ward surfaces	Klebsiella pneumoniae	ST394	KL3	K3	Typeable	O1/O2v2	O2afg	Typeable	no	no	no	no	no	no	no	no	no	no	no	no	no	no	no	yes	no	no	yes	yes	no	no	no	no	no	no	no	no	no	no	no	yes	yes	CTX_M_15.3001878.AY044436.1.1435_2311.1430	100	59	no	no	no	NA	NA	NA	yes	yes	SHV_229.3009048.MZ748304.1.0_861.11293	99.88	32.9	yes	no	no	NA	NA	NA	NA	yes	yes	TEM_95.3000962.AJ308558.1.181_1042.933	99.88	22.3	yes
42601_1#139	CIV10BE9	Ward surfaces	Klebsiella pneumoniae	ST39	KL23	K23	Typeable	O1/O2v2	O1ab	Typeable	no	no	no	no	no	no	no	no	yes	no	no	no	no	no	yes	yes	no	no	no	yes	no	no	no	no	no	no	yes	no	no	no	yes	yes	yes	CTX_M_15.3001878.AY044436.1.1435_2311.1430	100	20.9	no	no	no	NA	NA	NA	no	no	NA	NA	NA	NA	yes	yes	SHV_89.3001141.DQ193536.1.0_861.1641	99.88	24.6	yes	yes	yes	TEM_95.3000962.AJ308558.1.181_1042.933	99.88	19.4	yes
42601_1#147	CIV10BE5	Ward surfaces	Klebsiella pneumoniae	ST1427	KL67	K67	Typeable	OL13	O13	Typeable	no	no	no	no	no	no	no	no	no	no	no	no	no	no	no	yes	no	no	no	no	no	no	no	no	no	no	no	no	no	no	no	yes	yes	CTX_M_15.3001878.AY044436.1.1435_2311.1430	100	18.1	no	no	no	NA	NA	NA	no	no	NA	NA	NA	NA	yes	yes	SHV_89.3001141.DQ193536.1.0_861.1641	99.77	34	yes	yes	yes	TEM_95.3000962.AJ308558.1.181_1042.933	99.88	15.8	yes
42601_1#160	CIT101S2	Mother's stool	Klebsiella pneumoniae	ST1799	KL16	K16	Typeable	O1/O2v1	O1ab	Typeable	no	no	no	no	no	no	no	no	no	no	no	no	no	no	no	no	no	no	no	no	no	no	no	no	no	no	no	no	no	no	no	yes	yes	CTX_M_15.3001878.AY044436.1.1435_2311.1430	100	23.1	no	no	no	NA	NA	NA	yes	yes	SHV_28.3001086.AF299299.1.0_861.1946	99.88	30.6	no	no	no	NA	NA	NA	NA	yes	yes	TEM_95.3000962.AJ308558.1.181_1042.933	99.88	61.6	yes
42601_1#163	CIU103S2	Mother's stool	Klebsiella pneumoniae	ST307	KL102	unknown (KL102)	Typeable	O1/O2v2	O2afg	Typeable	no	no	no	no	no	no	no	no	no	no	no	no	no	no	no	yes	no	no	no	no	no	no	no	no	no	no	no	no	no	no	no	yes	yes	CTX_M_15.3001878.AY044436.1.1435_2311.1430	100	67.6	no	no	no	NA	NA	NA	yes	yes	SHV_28.3001086.AF299299.1.0_861.1946	99.88	34.3	no	no	no	NA	NA	NA	NA	yes	yes	TEM_95.3000962.AJ308558.1.181_1042.933	99.88	60.3	yes
42601_1#167	CIU105S2	Mother's stool	Klebsiella pneumoniae	ST1552	KL25	K25	Typeable	O1/O2v1	O1ab	Typeable	no	no	no	no	no	no	no	no	no	no	no	no	yes	no	no	yes	no	no	no	yes	no	no	no	no	no	no	no	no	no	no	yes	yes	yes	CTX_M_15.3001878.AY044436.1.1435_2311.1430	100	21.9	no	no	no	NA	NA	NA	no	no	NA	NA	NA	NA	yes	yes	SHV_62.3001117.AJ866285.2.0_861.8207	99.88	29.4	yes	yes	yes	TEM_95.3000962.AJ308558.1.181_1042.933	99.88	30.8	yes
42601_1#169	CIV116E7	Ward surfaces	Klebsiella pneumoniae	ST101	KL2	K2	Typeable	O1/O2v2	O1ab	Typeable	no	no	no	no	no	no	no	no	no	no	no	no	yes	no	no	yes	no	no	no	no	no	no	no	no	no	no	no	no	no	no	no	yes	yes	CTX_M_15.3001878.AY044436.1.1435_2311.1430	100	24.7	no	no	no	NA	NA	NA	yes	yes	SHV_6.3001065.DAGOBI010000132.1.1383_2244.8842	99.88	24.8	yes	no	no	NA	NA	NA	NA	yes	yes	TEM_95.3000962.AJ308558.1.181_1042.933	99.88	22	yes
42601_1#175	CIV116E9	Ward surfaces	Klebsiella pneumoniae	ST307	KL102	unknown (KL102)	Typeable	O1/O2v2	O2afg	Typeable	no	no	no	no	no	no	no	no	no	no	no	no	no	no	yes	yes	no	no	no	yes	no	no	no	no	no	no	no	no	no	no	no	yes	yes	CTX_M_15.3001878.AY044436.1.1435_2311.1430	100	71.4	no	no	no	NA	NA	NA	yes	yes	SHV_28.3001086.AF299299.1.0_861.1946	99.88	25.3	no	no	no	NA	NA	NA	NA	yes_nonunique	yes	TEM_95.3000962.AJ308558.1.181_1042.933	99.88	42.7	yes
42601_1#183	CIV116E5	Ward surfaces	Klebsiella pneumoniae	ST307	KL102	unknown (KL102)	Typeable	O1/O2v2	O2afg	Typeable	no	no	no	no	no	no	no	no	no	no	no	no	no	no	yes	yes	no	no	no	yes	no	no	no	no	no	no	no	no	no	no	no	yes	yes	CTX_M_15.3001878.AY044436.1.1435_2311.1430	100	47.9	no	no	no	NA	NA	NA	yes	yes	SHV_28.3001086.AF299299.1.0_861.1946	99.88	33.6	no	no	no	NA	NA	NA	NA	yes	yes	TEM_95.3000962.AJ308558.1.181_1042.933	99.88	41	yes
42601_1#188	CIV116E5	Ward surfaces	Klebsiella pneumoniae	ST17	KL25	K25	Typeable	O5	O5	Typeable	no	no	no	no	no	no	no	no	no	no	no	no	no	no	no	yes	no	no	no	no	no	no	no	no	no	no	yes	no	no	no	no	yes	yes	CTX_M_15.3001878.AY044436.1.1435_2311.1430	100	27.1	no	no	no	NA	NA	NA	no	no	NA	NA	NA	NA	yes	yes	SHV_215.3005243.NG_062287.1.0_861.6329	99.77	28.8	yes	yes	yes	TEM_95.3000962.AJ308558.1.181_1042.933	99.88	24.9	yes
42601_1#196	CIT13VH1	Mother's hands	Klebsiella pneumoniae	ST15	KL48	K48	Typeable	O1/O2v1	O1ab	Typeable	no	no	no	no	no	no	no	no	yes	no	no	no	no	no	no	yes	no	no	no	yes	no	no	yes	no	no	no	yes	no	no	no	no	yes	yes	CTX_M_15.3001878.AY044436.1.1435_2311.1430	100	26.6	no	no	no	NA	NA	NA	yes	yes	SHV_28.3001086.AF299299.1.0_861.1946	99.88	34	no	no	no	NA	NA	NA	NA	yes	yes	TEM_95.3000962.AJ308558.1.181_1042.933	99.88	25.2	yes
42601_1#19	CIS156S2	Mother's stool	Klebsiella pneumoniae	ST15	KL48	K48	Typeable	O1/O2v1	O1ab	Typeable	no	no	no	no	no	no	no	no	yes	no	no	no	no	no	no	yes	no	no	no	no	no	no	yes	no	no	no	no	no	no	no	no	yes	yes	CTX_M_15.3001878.AY044436.1.1435_2311.1430	100	28.8	no	no	no	NA	NA	NA	yes	yes	SHV_28.3001086.AF299299.1.0_861.1946	99.88	30.1	no	no	no	NA	NA	NA	NA	yes	yes	TEM_95.3000962.AJ308558.1.181_1042.933	99.88	23.1	yes
42601_1#203	CIV13ZE6	Ward surfaces	Klebsiella pneumoniae	ST6586	KL3	K3	Typeable	O1/O2v2	O2afg	Typeable	no	no	no	no	no	no	no	no	yes	no	no	no	no	no	no	yes	no	no	no	no	no	no	no	no	no	no	no	no	no	no	no	yes	yes	CTX_M_15.3001878.AY044436.1.1435_2311.1430	100	22.9	no	no	no	NA	NA	NA	yes	yes	SHV_187.3003154.LN515533.1.0_867.917	99.88	24.7	yes	yes	yes	SHV_38.3001096.AY079099.1.148_1009.1561	99.88	24.9	yes	yes	yes	TEM_95.3000962.AJ308558.1.181_1042.933	99.88	20.7	yes
42601_1#205	CIV143E3	Ward surfaces	Klebsiella pneumoniae	ST3132	KL142	Capsule null	Typeable	O1/O2v1	O1ab	Typeable	no	no	no	no	no	no	no	no	no	no	no	no	no	no	yes	yes	no	yes	no	yes	no	no	yes	no	no	no	no	no	no	no	no	yes	yes	CTX_M_15.3001878.AY044436.1.1435_2311.1430	100	19	no	no	no	NA	NA	NA	yes	yes	SHV_27.3001085.AF293345.1.0_861.1873	99.88	26	yes	no	no	NA	NA	NA	NA	yes	yes	TEM_95.3000962.AJ308558.1.181_1042.933	99.88	21.4	yes
42601_1#211	CIV143E6	Ward surfaces	Klebsiella pneumoniae	ST37	KL15	K15	Typeable	O4	O4	Typeable	no	no	no	no	no	no	no	no	no	no	no	no	no	no	no	yes	no	no	no	no	no	no	no	no	no	no	no	no	no	no	no	yes	yes	CTX_M_15.3001878.AY044436.1.1435_2311.1430	100	19	no	no	no	NA	NA	NA	no	no	NA	NA	NA	NA	yes	yes	SHV_89.3001141.DQ193536.1.0_861.1641	99.88	29.7	yes	yes	yes	TEM_95.3000962.AJ308558.1.181_1042.933	99.88	14.3	yes
42601_1#213	CIV143E8	Ward surfaces	Klebsiella pneumoniae	ST7085	KL63	K63	Typeable	O1/O2v2	O1ab	Typeable	no	no	no	no	no	no	no	no	no	no	no	no	no	no	no	yes	no	no	no	yes	no	no	no	no	no	no	yes	no	no	no	no	yes	yes	CTX_M_15.3001878.AY044436.1.1435_2311.1430	100	22.8	no	no	no	NA	NA	NA	no	no	NA	NA	NA	NA	yes	yes	SHV_40.3001098.AF535128.1.0_861.1714	99.77	28	yes	yes	yes	TEM_95.3000962.AJ308558.1.181_1042.933	99.88	17.2	yes
42601_1#27	CIV13HE4	Ward surfaces	Klebsiella pneumoniae	ST307	KL102	unknown (KL102)	Typeable	O1/O2v2	O2afg	Typeable	no	no	no	no	no	no	no	no	no	no	no	no	no	no	no	yes	no	no	no	no	no	no	no	no	no	no	no	no	no	no	no	yes	yes	CTX_M_15.3001878.AY044436.1.1435_2311.1430	100	21.5	no	no	no	NA	NA	NA	yes	yes	SHV_28.3001086.AF299299.1.0_861.1946	99.88	39.7	no	no	no	NA	NA	NA	NA	yes	yes	TEM_95.3000962.AJ308558.1.181_1042.933	99.88	21.5	yes
42601_1#32	CIU13XH1	Mother's hands	Klebsiella pneumoniae	ST391	KL30	K30	Typeable	O1/O2v2	O1ab	Typeable	no	no	no	no	no	no	no	no	no	no	no	no	no	no	no	yes	no	no	no	yes	no	no	no	no	no	no	no	no	no	no	no	yes	yes	CTX_M_15.3001878.AY044436.1.1435_2311.1430	100	51.7	no	no	no	NA	NA	NA	no	no	NA	NA	NA	NA	yes	yes	SHV_89.3001141.DQ193536.1.0_861.1641	99.88	26.6	yes	yes	yes	TEM_95.3000962.AJ308558.1.181_1042.933	99.88	15.9	yes
42601_1#35	CIU13ZH1	Mother's hands	Klebsiella pneumoniae	ST15	KL48	K48	Typeable	O1/O2v1	O1ab	Typeable	no	no	no	no	no	no	no	no	no	no	no	no	no	no	yes	yes	no	no	no	yes	no	no	no	no	no	no	yes	no	no	no	no	yes	yes	CTX_M_15.3001878.AY044436.1.1435_2311.1430	100	30.6	no	no	no	NA	NA	NA	yes	yes	SHV_28.3001086.AF299299.1.0_861.1946	99.88	31.9	no	no	no	NA	NA	NA	NA	yes	yes	TEM_95.3000962.AJ308558.1.181_1042.933	99.88	22.9	yes
42601_1#39	CIV13IE3	Ward surfaces	Klebsiella pneumoniae	ST48	KL62	K62	Typeable	O1/O2v1	O1ab	Typeable	no	no	no	no	no	no	no	no	no	no	no	no	no	no	no	yes	no	no	no	yes	no	no	no	no	no	no	yes	no	no	no	no	yes	yes	CTX_M_15.3001878.AY044436.1.1435_2311.1430	100	26.5	no	no	no	NA	NA	NA	no	no	NA	NA	NA	NA	yes	yes	SHV_172.3001356.KF513177.1.0_861.1313	99.88	33.9	yes	yes	yes	TEM_95.3000962.AJ308558.1.181_1042.933	99.88	20.6	yes
42601_1#41	CIU141H1	Mother's hands	Klebsiella pneumoniae	ST307	KL102	unknown (KL102)	Typeable	O1/O2v2	O2afg	Typeable	no	no	no	no	no	no	no	no	no	no	no	no	no	no	no	yes	no	no	no	no	no	no	no	no	no	no	no	no	no	no	no	yes	yes	CTX_M_15.3001878.AY044436.1.1435_2311.1430	100	20.4	no	no	no	NA	NA	NA	yes	yes	SHV_28.3001086.AF299299.1.0_861.1946	99.88	31.6	no	no	no	NA	NA	NA	NA	yes	yes	TEM_95.3000962.AJ308558.1.181_1042.933	99.88	19.2	yes
42601_1#47	CIV136E1	Ward surfaces	Klebsiella pneumoniae	ST567	KL63	K63	Typeable	O1/O2v2	O1ab	Typeable	no	no	no	no	no	no	no	no	no	no	no	no	no	no	yes	yes	no	yes	no	no	no	no	yes	no	no	no	no	no	no	no	no	yes	yes	CTX_M_15.3001878.AY044436.1.1435_2311.1430	100	18.7	no	no	no	NA	NA	NA	no	no	NA	NA	NA	NA	yes	yes	SHV_89.3001141.DQ193536.1.0_861.1641	99.88	29.2	yes	yes	yes	TEM_95.3000962.AJ308558.1.181_1042.933	99.88	17.5	yes
42601_1#49	CIV136E5	Ward surfaces	Klebsiella pneumoniae	ST15	KL48	K48	Typeable	O1/O2v1	O1ab	Typeable	no	no	no	no	no	no	no	no	yes	no	no	no	no	no	yes	yes	no	no	no	yes	no	no	yes	no	no	no	yes	no	no	no	no	yes	yes	CTX_M_15.3001878.AY044436.1.1435_2311.1430	100	56.6	no	no	no	NA	NA	NA	yes	yes	SHV_28.3001086.AF299299.1.0_861.1946	99.88	26.6	no	no	no	NA	NA	NA	NA	yes_nonunique	yes	TEM_95.3000962.AJ308558.1.181_1042.933	99.88	60.1	yes
42601_1#55	CIT15BH1	Mother's hands	Klebsiella pneumoniae	ST15	KL48	K48	Typeable	O1/O2v1	O1ab	Typeable	no	no	no	no	no	no	no	no	no	no	no	no	no	no	yes	yes	no	no	no	yes	no	no	no	no	no	no	yes	no	no	no	no	yes	yes	CTX_M_15.3001878.AY044436.1.1435_2311.1430	100	28.8	no	no	no	NA	NA	NA	yes	yes	SHV_28.3001086.AF299299.1.0_861.1946	99.88	31.9	no	no	no	NA	NA	NA	NA	yes	yes	TEM_95.3000962.AJ308558.1.181_1042.933	99.88	31.9	yes
42601_1#68	CIV13IE7	Ward surfaces	Klebsiella pneumoniae	ST307	KL102	unknown (KL102)	Typeable	O1/O2v2	O2afg	Typeable	no	no	no	no	no	no	no	no	no	no	no	no	no	no	no	yes	no	no	no	no	no	no	no	no	no	no	no	no	no	no	no	yes	yes	CTX_M_15.3001878.AY044436.1.1435_2311.1430	100	17.7	no	no	no	NA	NA	NA	yes	yes	SHV_28.3001086.AF299299.1.0_861.1946	99.88	32.4	no	no	no	NA	NA	NA	NA	yes	yes	TEM_95.3000962.AJ308558.1.181_1042.933	99.88	19.2	yes
42601_1#71	CIV13QE3	Ward surfaces	Klebsiella pneumoniae	ST101	KL2	K2	Typeable	O1/O2v2	O1ab	Typeable	no	no	no	no	no	no	no	no	no	no	no	yes	yes	no	no	yes	no	no	no	no	no	yes	no	no	no	no	no	no	no	no	no	yes	yes	CTX_M_15.3001878.AY044436.1.1435_2311.1430	100	24.8	no	no	no	NA	NA	NA	yes	yes	SHV_6.3001065.DAGOBI010000132.1.1383_2244.8842	99.88	35.2	yes	no	no	NA	NA	NA	NA	yes	yes	TEM_95.3000962.AJ308558.1.181_1042.933	99.88	22.8	yes
42601_1#77	CIS15JH1	Mother's hands	Klebsiella pneumoniae	ST2668	KL111	unknown (KL111)	Typeable	OL103	unknown (OL103)	Typeable	no	no	no	no	no	no	no	no	no	no	no	no	no	no	no	no	no	no	no	no	no	no	no	no	no	no	yes	no	no	no	no	yes	yes	CTX_M_15.3001878.AY044436.1.1435_2311.1430	100	33.4	no	no	no	NA	NA	NA	no	no	NA	NA	NA	NA	yes	yes	SHV_33.3001091.JX268631.1.0_861.1148	99.88	28.8	yes	yes	yes	TEM_95.3000962.AJ308558.1.181_1042.933	99.88	27.8	yes
42601_1#83	CIS15JH1	Mother's hands	Klebsiella pneumoniae	ST2268	KL51	K51	Typeable	O1/O2v1	O2a	Typeable	no	no	no	no	no	no	no	no	yes	no	no	no	no	no	no	yes	no	no	no	no	no	no	no	no	no	no	no	no	no	no	no	yes_nonunique	yes	CTX_M_15.3001878.AY044436.1.1435_2311.1430	100	104.2	yes	no	no	NA	NA	NA	no	no	NA	NA	NA	NA	yes	yes	SHV_1.3001059.FJ668814.1.76_937.1469	99.65	36	no	yes	yes	TEM_95.3000962.AJ308558.1.181_1042.933	99.88	19.9	yes
42601_1#85	CIV136E8	Ward surfaces	Klebsiella pneumoniae	ST15	KL48	K48	Typeable	O1/O2v1	O1ab	Typeable	no	no	no	no	no	no	no	no	no	no	no	no	no	no	yes	yes	no	no	no	yes	no	no	no	no	no	no	yes	no	no	no	no	yes	yes	CTX_M_15.3001878.AY044436.1.1435_2311.1430	100	30.6	no	no	no	NA	NA	NA	yes	yes	SHV_28.3001086.AF299299.1.0_861.1946	99.88	29.5	no	no	no	NA	NA	NA	NA	yes	yes	TEM_95.3000962.AJ308558.1.181_1042.933	99.88	22.6	yes
42601_1#91	CIT15DH1	Mother's hands	Klebsiella pneumoniae	ST17	KL25	K25	Typeable	O5	O5	Typeable	no	no	no	no	no	no	no	no	no	no	no	no	no	no	yes	yes	no	no	no	yes	no	no	no	no	no	no	yes	no	no	no	no	yes	yes	CTX_M_15.3001878.AY044436.1.1435_2311.1430	100	28	no	no	no	NA	NA	NA	no	no	NA	NA	NA	NA	yes	yes	SHV_215.3005243.NG_062287.1.0_861.6329	99.65	34.4	yes	yes	yes	TEM_95.3000962.AJ308558.1.181_1042.933	99.88	29	yes
42601_1#96	CIT15EH1	Mother's hands	Klebsiella pneumoniae	ST584	KL9	K9	Typeable	O1/O2v2	O2afg	Typeable	no	no	no	no	no	no	no	no	no	no	no	no	no	no	no	yes	no	no	no	yes	no	no	no	no	no	no	no	no	no	no	no	yes	yes	CTX_M_15.3001878.AY044436.1.1435_2311.1430	100	14.5	no	no	no	NA	NA	NA	no	no	NA	NA	NA	NA	yes	yes	SHV_72.3001126.AM176547.2.30_891.8162	99.88	28.2	yes	yes	yes	TEM_95.3000962.AJ308558.1.181_1042.933	99.88	14.6	yes
42601_1#99	CIU148H1	Mother's hands	Klebsiella pneumoniae	ST17	KL25	K25	Typeable	O5	O5	Typeable	no	no	no	no	no	no	no	no	no	no	no	no	no	no	yes	yes	no	no	no	yes	no	no	no	no	no	no	yes	no	no	no	no	yes	yes	CTX_M_15.3001878.AY044436.1.1435_2311.1430	100	24.9	no	no	no	NA	NA	NA	no	no	NA	NA	NA	NA	yes	yes	SHV_215.3005243.NG_062287.1.0_861.6329	99.65	26.4	yes	yes	yes	TEM_95.3000962.AJ308558.1.181_1042.933	99.88	18.7	yes
42756_2#103	CIV13HE7	Ward surfaces	Klebsiella pneumoniae	ST129	KL108	unknown (KL108)	Typeable	O1/O2v2	O1ab	Typeable	no	no	no	no	no	no	no	no	no	no	no	no	no	no	yes	yes	no	no	no	yes	no	no	no	no	no	no	yes	no	no	no	no	yes	yes	CTX_M_15.3001878.AY044436.1.1435_2311.1430	100	23.1	no	no	no	NA	NA	NA	no	no	NA	NA	NA	NA	yes_nonunique	yes	SHV_2.3001060.AF148851.1.5_866.1234	99.88	57.5	no	yes_nonunique	yes	TEM_95.3000962.AJ308558.1.181_1042.933	99.88	56.3	yes
42756_2#106	CIV13VE6	Ward surfaces	Klebsiella pneumoniae	ST307	KL102	unknown (KL102)	Typeable	O1/O2v2	O2afg	Typeable	no	no	no	no	no	no	no	no	no	no	no	no	no	no	yes	yes	no	no	no	yes	no	no	no	no	no	no	yes	no	no	no	no	yes	yes	CTX_M_15.3001878.AY044436.1.1435_2311.1430	100	44.7	no	no	no	NA	NA	NA	yes	yes	SHV_28.3001086.AF299299.1.0_861.1946	99.88	25.4	no	no	no	NA	NA	NA	NA	yes_nonunique	yes	TEM_95.3000962.AJ308558.1.181_1042.933	99.88	51.6	yes
42756_2#10	CIV111E7	Ward surfaces	Klebsiella pneumoniae	ST4083	KL35	Capsule null	Typeable	O1/O2v2	O1ab	Typeable	no	no	no	no	no	no	no	no	no	no	no	no	no	no	no	yes	no	no	no	no	no	no	no	no	no	no	no	no	no	no	no	yes	yes	CTX_M_15.3001878.AY044436.1.1435_2311.1430	100	19.9	no	no	no	NA	NA	NA	no	no	NA	NA	NA	NA	yes	yes	SHV_215.3005243.NG_062287.1.0_861.6329	99.77	35.8	yes	yes	yes	TEM_95.3000962.AJ308558.1.181_1042.933	99.88	20.7	yes
42756_2#110	CIV13VU1	Ward surfaces	Klebsiella pneumoniae	ST307	KL102	unknown (KL102)	Typeable	O1/O2v2	O2afg	Typeable	no	no	no	no	no	no	no	no	no	no	no	no	no	no	yes	yes	no	no	no	yes	no	no	no	no	no	no	yes	no	no	no	no	yes	yes	CTX_M_15.3001878.AY044436.1.1435_2311.1430	100	73	no	no	no	NA	NA	NA	yes	yes	SHV_28.3001086.AF299299.1.0_861.1946	99.88	33	no	no	no	NA	NA	NA	NA	yes	yes	TEM_95.3000962.AJ308558.1.181_1042.933	99.88	63.5	yes
42756_2#118	CIV13QE2	Ward surfaces	Klebsiella pneumoniae	ST307	KL102	unknown (KL102)	Typeable	O1/O2v2	O2afg	Typeable	no	no	no	no	no	no	no	no	no	no	no	no	no	no	no	yes	no	no	yes	yes	no	no	no	no	no	no	no	no	no	no	no	yes	yes	CTX_M_15.3001878.AY044436.1.1435_2311.1430	100	103.8	no	no	no	NA	NA	NA	yes	yes	SHV_28.3001086.AF299299.1.0_861.1946	99.88	30.3	no	no	no	NA	NA	NA	NA	yes	yes	TEM_95.3000962.AJ308558.1.181_1042.933	99.88	96.7	yes
42756_2#121	CIV13QE6	Ward surfaces	Klebsiella pneumoniae	ST391	KL30	K30	Typeable	O1/O2v2	O1ab	Typeable	no	no	no	no	no	no	no	no	no	no	no	no	no	no	no	yes	no	no	no	yes	no	no	no	no	no	no	no	no	no	no	no	yes	yes	CTX_M_15.3001878.AY044436.1.1435_2311.1430	100	75	no	no	no	NA	NA	NA	no	no	NA	NA	NA	NA	yes	yes	SHV_89.3001141.DQ193536.1.0_861.1641	99.88	41.2	yes	yes	yes	TEM_95.3000962.AJ308558.1.181_1042.933	99.88	22.2	yes
42756_2#133	CIV13PE6	Ward surfaces	Klebsiella pneumoniae	ST307	KL102	unknown (KL102)	Typeable	O1/O2v2	O2afg	Typeable	no	no	no	no	no	no	no	no	no	no	no	no	no	no	no	yes	no	no	yes	yes	no	no	no	no	no	no	no	no	no	no	no	yes	yes	CTX_M_15.3001878.AY044436.1.1435_2311.1430	100	109.4	no	no	no	NA	NA	NA	yes	yes	SHV_28.3001086.AF299299.1.0_861.1946	99.88	29.6	no	no	no	NA	NA	NA	NA	yes	yes	TEM_95.3000962.AJ308558.1.181_1042.933	99.88	92	yes
42756_2#13	CIV111E9	Ward surfaces	Klebsiella pneumoniae	ST340	KL15	K15	Typeable	O4	O4	Typeable	no	no	no	no	no	no	no	no	yes	no	no	no	no	no	yes	yes	no	no	no	yes	no	no	no	no	no	no	yes	no	no	no	no	yes	yes	CTX_M_15.3001878.AY044436.1.1435_2311.1430	100	33.2	no	no	no	NA	NA	NA	yes	yes	SHV_182.3001364.KP050489.1.0_861.2124	99.88	29.9	yes	no	no	NA	NA	NA	NA	yes	yes	TEM_95.3000962.AJ308558.1.181_1042.933	99.88	56.5	yes
42756_2#141	CIV110E4	Ward surfaces	Klebsiella pneumoniae	ST551	KL10	K10	Typeable	O1/O2v1	O1ab	Typeable	no	no	no	no	no	no	no	no	no	no	no	no	no	no	no	yes	yes	no	no	no	no	no	no	no	no	no	no	no	no	no	no	yes	yes	CTX_M_15.3001878.AY044436.1.1435_2311.1430	100	18	no	no	no	NA	NA	NA	no	no	NA	NA	NA	NA	yes	yes	SHV_215.3005243.NG_062287.1.0_861.6329	99.88	41.9	yes	yes	yes	TEM_95.3000962.AJ308558.1.181_1042.933	99.88	15.4	yes
42756_2#144	CIV10FE1	Ward surfaces	Klebsiella pneumoniae	ST39	KL23	K23	Typeable	O1/O2v2	O1ab	Typeable	no	no	no	no	no	no	no	no	yes	no	no	no	no	no	yes	yes	no	no	no	yes	no	no	no	no	no	no	yes	no	no	no	yes	yes	yes	CTX_M_15.3001878.AY044436.1.1435_2311.1430	100	29.7	no	no	no	NA	NA	NA	no	no	NA	NA	NA	NA	yes	yes	SHV_89.3001141.DQ193536.1.0_861.1641	99.88	40.1	yes	yes	yes	TEM_95.3000962.AJ308558.1.181_1042.933	99.88	24.6	yes
42756_2#145	CIV130E1	Ward surfaces	Klebsiella pneumoniae	ST15	KL48	K48	Typeable	O1/O2v1	O1ab	Typeable	no	no	no	no	no	no	no	no	yes	no	no	no	no	no	no	yes	no	no	no	yes	no	no	yes	no	no	no	yes	no	no	no	no	yes	yes	CTX_M_15.3001878.AY044436.1.1435_2311.1430	100	32.8	no	no	no	NA	NA	NA	yes	yes	SHV_28.3001086.AF299299.1.0_861.1946	99.88	36	no	no	no	NA	NA	NA	NA	yes	yes	TEM_95.3000962.AJ308558.1.181_1042.933	99.88	22.3	yes
42756_2#148	CIV10FE2	Ward surfaces	Klebsiella pneumoniae	ST39	KL23	K23	Typeable	O1/O2v2	O1ab	Typeable	no	no	no	no	no	no	no	no	yes	no	no	no	no	no	yes	yes	no	no	no	yes	no	no	no	no	no	no	yes	no	no	no	yes	yes	yes	CTX_M_15.3001878.AY044436.1.1435_2311.1430	100	24.4	no	no	no	NA	NA	NA	no	no	NA	NA	NA	NA	yes	yes	SHV_89.3001141.DQ193536.1.0_861.1641	99.88	33	yes	yes	yes	TEM_95.3000962.AJ308558.1.181_1042.933	99.88	20.5	yes
42756_2#153	CIS13WS2	Mother's stool	Klebsiella pneumoniae	ST48	KL62	K62	Typeable	O1/O2v1	O1ab	Typeable	no	no	no	no	no	no	no	no	no	no	no	no	no	no	no	yes	no	no	no	yes	no	no	no	no	no	no	yes	no	no	no	no	yes	yes	CTX_M_15.3001878.AY044436.1.1435_2311.1430	100	28.1	no	no	no	NA	NA	NA	no	no	NA	NA	NA	NA	yes	yes	SHV_172.3001356.KF513177.1.0_861.1313	99.88	34.8	yes	yes	yes	TEM_95.3000962.AJ308558.1.181_1042.933	99.88	31	yes
42756_2#154	CIV108E1	Ward surfaces	Klebsiella pneumoniae	ST39	KL2	K2	Typeable	O1/O2v1	O1ab	Typeable	no	no	no	no	no	no	no	no	no	no	no	no	no	no	no	yes	no	no	no	no	no	no	no	no	no	no	yes	no	no	no	no	yes	yes	CTX_M_15.3001878.AY044436.1.1435_2311.1430	100	18.6	no	no	no	NA	NA	NA	no	no	NA	NA	NA	NA	yes	yes	SHV_89.3001141.DQ193536.1.0_861.1641	99.88	28.8	yes	yes	yes	TEM_95.3000962.AJ308558.1.181_1042.933	99.88	15.7	yes
42756_2#156	CIV130E3	Ward surfaces	Klebsiella pneumoniae	ST15	KL48	K48	Typeable	O1/O2v1	O1ab	Typeable	no	no	no	no	no	no	no	no	yes	no	no	no	no	no	no	yes	no	no	no	yes	no	no	yes	no	no	no	yes	no	no	no	no	yes	yes	CTX_M_15.3001878.AY044436.1.1435_2311.1430	100	27.2	no	no	no	NA	NA	NA	yes	yes	SHV_28.3001086.AF299299.1.0_861.1946	99.88	35.3	no	no	no	NA	NA	NA	NA	yes	yes	TEM_95.3000962.AJ308558.1.181_1042.933	99.88	27.3	yes
42756_2#161	CIT10IH1	Mother's hands	Klebsiella pneumoniae	ST48	KL62	K62	Typeable	O1/O2v1	O1ab	Typeable	no	no	no	no	no	no	no	no	no	no	no	no	no	no	no	yes	no	no	no	yes	no	no	no	no	no	no	yes	no	no	no	no	yes	yes	CTX_M_15.3001878.AY044436.1.1435_2311.1430	100	19.4	no	no	no	NA	NA	NA	no	no	NA	NA	NA	NA	yes	yes	SHV_172.3001356.KF513177.1.0_861.1313	99.88	27.8	yes	yes	yes	TEM_95.3000962.AJ308558.1.181_1042.933	99.88	17.1	yes
42756_2#168	CIU10GH1	Mother's hands	Klebsiella pneumoniae	ST1552	KL25	K25	Typeable	O1/O2v1	O1ab	Typeable	no	no	no	no	no	no	no	no	no	no	no	no	yes	no	no	yes	no	no	no	yes	no	no	no	no	no	no	no	no	no	no	yes	yes	yes	CTX_M_15.3001878.AY044436.1.1435_2311.1430	100	20.2	no	no	no	NA	NA	NA	no	no	NA	NA	NA	NA	yes	yes	SHV_62.3001117.AJ866285.2.0_861.8207	99.88	29	yes	yes_nonunique	yes	TEM_95.3000962.AJ308558.1.181_1042.933	99.88	46.6	yes
42756_2#169	CIV108E7	Ward surfaces	Klebsiella pneumoniae	ST3132	KL142	Capsule null	Typeable	O1/O2v1	O1ab	Typeable	no	no	no	no	no	no	no	no	no	no	no	no	no	no	yes	no	no	yes	no	no	no	no	yes	no	no	no	no	no	no	no	no	yes	yes	CTX_M_15.3001878.AY044436.1.1435_2311.1430	100	23.1	no	no	no	NA	NA	NA	yes	yes	SHV_27.3001085.AF293345.1.0_861.1873	99.88	29.4	yes	no	no	NA	NA	NA	NA	yes	yes	TEM_95.3000962.AJ308558.1.181_1042.933	99.88	21.5	yes
42756_2#173	CIV108E8	Ward surfaces	Klebsiella pneumoniae	ST39	KL2	K2	Typeable	O1/O2v1	O1ab	Typeable	no	no	no	no	no	no	no	no	no	no	no	no	no	no	no	yes	no	no	no	yes	no	no	no	no	no	no	yes	no	no	no	no	yes	yes	CTX_M_15.3001878.AY044436.1.1435_2311.1430	100	25.9	no	no	no	NA	NA	NA	no	no	NA	NA	NA	NA	yes	yes	SHV_89.3001141.DQ193536.1.0_861.1641	99.88	37.5	yes	yes	yes	TEM_95.3000962.AJ308558.1.181_1042.933	99.88	29.5	yes
42756_2#176	CIU10HH1	Mother's hands	Klebsiella pneumoniae	ST48	KL62	K62	Typeable	O1/O2v1	O1ab	Typeable	no	no	no	no	no	no	no	no	no	no	no	no	no	no	no	yes	no	no	no	yes	no	no	no	no	no	no	yes	no	no	no	no	yes	yes	CTX_M_15.3001878.AY044436.1.1435_2311.1430	100	27.9	no	no	no	NA	NA	NA	no	no	NA	NA	NA	NA	yes	yes	SHV_172.3001356.KF513177.1.0_861.1313	99.88	32	yes	yes	yes	TEM_95.3000962.AJ308558.1.181_1042.933	99.88	19.4	yes
42756_2#177	CIV108U1	Ward surfaces	Klebsiella pneumoniae	ST17	KL25	K25	Typeable	O5	O5	Typeable	no	no	no	no	no	no	no	no	no	no	no	no	no	no	yes	yes	no	no	no	yes	no	no	no	no	no	no	yes	no	no	no	no	yes	yes	CTX_M_15.3001878.AY044436.1.1435_2311.1430	100	24.1	no	no	no	NA	NA	NA	no	no	NA	NA	NA	NA	yes	yes	SHV_215.3005243.NG_062287.1.0_861.6329	99.65	28.4	yes	yes	yes	TEM_95.3000962.AJ308558.1.181_1042.933	99.88	17.2	yes
42756_2#180	CIV13C_K	Ward surfaces	Klebsiella pneumoniae	ST307	KL102	unknown (KL102)	Typeable	O1/O2v2	O2afg	Typeable	no	no	no	no	no	no	no	no	no	no	no	no	no	no	no	yes	no	no	no	no	no	no	no	no	no	no	no	no	no	no	no	yes	yes	CTX_M_15.3001878.AY044436.1.1435_2311.1430	100	28.5	no	no	no	NA	NA	NA	yes	yes	SHV_28.3001086.AF299299.1.0_861.1946	99.88	35.5	no	no	no	NA	NA	NA	NA	yes	yes	TEM_95.3000962.AJ308558.1.181_1042.933	99.88	24.7	yes
42756_2#181	CIV109E3	Ward surfaces	Klebsiella pneumoniae	ST3132	KL142	Capsule null	Typeable	O1/O2v1	O1ab	Typeable	no	no	no	no	no	no	no	no	no	no	no	no	no	no	yes	yes	no	yes	no	yes	no	no	yes	no	no	no	no	no	no	no	no	yes	yes	CTX_M_15.3001878.AY044436.1.1435_2311.1430	100	31.2	no	no	no	NA	NA	NA	yes	yes	SHV_27.3001085.AF293345.1.0_861.1873	99.88	38	yes	no	no	NA	NA	NA	NA	yes	yes	TEM_95.3000962.AJ308558.1.181_1042.933	99.88	20.1	yes
42756_2#183	CIT10KH1	Mother's hands	Klebsiella pneumoniae	ST86	KL2	K2	Typeable	O1/O2v1	O1ab	Typeable	yes	yes	yes	yes	yes	yes	yes	yes	no	no	no	no	no	no	no	yes	no	no	no	no	no	no	yes	no	no	no	no	no	no	no	no	yes	yes	CTX_M_15.3001878.AY044436.1.1435_2311.1430	100	33.3	no	no	no	NA	NA	NA	yes	yes	SHV_28.3001086.AF299299.1.0_861.1946	99.88	42.4	yes	no	no	NA	NA	NA	NA	yes	yes	TEM_95.3000962.AJ308558.1.181_1042.933	99.88	33.7	yes
42756_2#184	CIV10FE5	Ward surfaces	Klebsiella pneumoniae	ST39	KL23	K23	Typeable	O1/O2v2	O1ab	Typeable	no	no	no	no	no	no	no	no	yes	no	no	no	no	no	yes	yes	no	no	no	yes	no	no	no	no	no	no	yes	no	no	no	yes	yes	yes	CTX_M_15.3001878.AY044436.1.1435_2311.1430	100	20.5	no	no	no	NA	NA	NA	no	no	NA	NA	NA	NA	yes	yes	SHV_89.3001141.DQ193536.1.0_861.1641	99.88	35.2	yes	yes	yes	TEM_95.3000962.AJ308558.1.181_1042.933	99.88	18.2	yes
42756_2#186	CIV13HE5	Ward surfaces	Klebsiella pneumoniae	ST307	KL102	unknown (KL102)	Typeable	O1/O2v2	O2afg	Typeable	no	no	no	no	no	no	no	no	no	no	no	no	no	no	no	yes	no	no	no	no	no	no	no	no	no	no	no	no	no	no	no	yes	yes	CTX_M_15.3001878.AY044436.1.1435_2311.1430	100	26.5	no	no	no	NA	NA	NA	yes	yes	SHV_28.3001086.AF299299.1.0_861.1946	99.88	39	no	no	no	NA	NA	NA	NA	yes	yes	TEM_95.3000962.AJ308558.1.181_1042.933	99.88	20.8	yes
42756_2#18	CIV111U1	Ward surfaces	Klebsiella pneumoniae	ST198	KL62	K62	Typeable	O1/O2v1	O1ab	Typeable	no	no	no	no	no	no	no	no	no	no	no	no	no	no	no	yes	no	yes	no	yes	no	no	yes	no	no	no	no	no	no	no	no	yes	yes	CTX_M_15.3001878.AY044436.1.1435_2311.1430	100	20.8	no	no	no	NA	NA	NA	yes	yes	SHV_77.3001131.AM176552.2.30_891.8138	99.88	42.7	no	no	no	NA	NA	NA	NA	yes	yes	TEM_95.3000962.AJ308558.1.181_1042.933	99.88	47.2	yes
42756_2#190	CIT13LH1	Mother's hands	Klebsiella pneumoniae	ST54	KL14	K14	Typeable	O3b	O3b	Typeable	no	no	no	no	no	no	no	no	no	no	no	no	no	no	no	yes	no	no	no	yes	no	no	yes	no	no	no	yes	no	no	no	no	yes	yes	CTX_M_15.3001878.AY044436.1.1435_2311.1430	100	21.1	no	no	no	NA	NA	NA	no	no	NA	NA	NA	NA	yes	yes	SHV_80.3001134.AM176555.2.0_861.8142	99.88	33.9	yes	yes	yes	TEM_95.3000962.AJ308558.1.181_1042.933	99.88	22.9	yes
42756_2#191	CIV10GE7	Ward surfaces	Klebsiella pneumoniae	ST39	KL23	K23	Typeable	O1/O2v2	O1ab	Typeable	no	no	no	no	no	no	no	no	yes	no	no	no	no	no	yes	yes	no	no	no	yes	no	no	no	no	no	no	yes	no	no	no	yes	yes	yes	CTX_M_15.3001878.AY044436.1.1435_2311.1430	100	18.3	no	no	no	NA	NA	NA	no	no	NA	NA	NA	NA	yes	yes	SHV_89.3001141.DQ193536.1.0_861.1641	99.88	33.4	yes	yes	yes	TEM_95.3000962.AJ308558.1.181_1042.933	99.88	19.2	yes
42756_2#194	CIU10KH1	Mother's hands	Klebsiella pneumoniae	ST54	KL14	K14	Typeable	O3b	O3b	Typeable	no	no	no	no	no	no	no	no	no	no	no	no	no	no	no	yes	no	no	no	yes	no	no	yes	no	no	no	yes	no	no	no	no	yes	yes	CTX_M_15.3001878.AY044436.1.1435_2311.1430	100	18.5	no	no	no	NA	NA	NA	no	no	NA	NA	NA	NA	yes	yes	SHV_80.3001134.AM176555.2.0_861.8142	99.88	32.2	yes	yes	yes	TEM_95.3000962.AJ308558.1.181_1042.933	99.88	17.8	yes
42756_2#195	CIV10GU1	Ward surfaces	Klebsiella pneumoniae	ST39	KL23	K23	Typeable	O1/O2v2	O1ab	Typeable	no	no	no	no	no	no	no	no	yes	no	no	no	no	no	yes	yes	no	no	no	yes	no	yes	no	no	no	no	yes	no	no	no	yes	yes	yes	CTX_M_15.3001878.AY044436.1.1435_2311.1430	100	21.9	no	no	no	NA	NA	NA	no	no	NA	NA	NA	NA	yes	yes	SHV_89.3001141.DQ193536.1.0_861.1641	99.88	41.4	yes	yes	yes	TEM_95.3000962.AJ308558.1.181_1042.933	99.88	18.6	yes
42756_2#202	CIV110E3	Ward surfaces	Klebsiella pneumoniae	ST39	KL23	K23	Typeable	O1/O2v2	O1ab	Typeable	no	no	no	no	no	no	no	no	yes	no	no	no	no	no	yes	yes	no	no	no	yes	no	yes	no	no	no	no	yes	no	no	no	yes	yes	yes	CTX_M_15.3001878.AY044436.1.1435_2311.1430	100	18.6	no	no	no	NA	NA	NA	no	no	NA	NA	NA	NA	yes	yes	SHV_89.3001141.DQ193536.1.0_861.1641	99.88	28.7	yes	yes	yes	TEM_95.3000962.AJ308558.1.181_1042.933	99.88	18.3	yes
42756_2#206	CIV13BE6	Ward surfaces	Klebsiella pneumoniae	ST307	KL102	unknown (KL102)	Typeable	O1/O2v2	O2afg	Typeable	no	no	no	no	no	no	no	no	no	no	no	no	no	no	no	yes	no	no	no	no	no	no	no	no	no	no	no	no	no	no	no	yes	yes	CTX_M_15.3001878.AY044436.1.1435_2311.1430	100	23.8	no	no	no	NA	NA	NA	yes	yes	SHV_28.3001086.AF299299.1.0_861.1946	99.88	39.4	no	no	no	NA	NA	NA	NA	yes	yes	TEM_95.3000962.AJ308558.1.181_1042.933	99.88	23.9	yes
42756_2#207	CIT13PH1	Mother's hands	Klebsiella pneumoniae	ST101	KL2	K2	Typeable	O1/O2v2	O1ab	Typeable	no	no	no	no	no	no	no	no	no	no	no	no	yes	no	no	yes	no	no	no	no	no	yes	no	no	no	no	no	no	no	no	no	yes	yes	CTX_M_15.3001878.AY044436.1.1435_2311.1430	100	37.8	no	no	no	NA	NA	NA	yes	yes	SHV_6.3001065.DAGOBI010000132.1.1383_2244.8842	99.88	35.1	yes	no	no	NA	NA	NA	NA	yes	yes	TEM_95.3000962.AJ308558.1.181_1042.933	99.88	32	yes
42756_2#212	CIV13BE8	Ward surfaces	Klebsiella pneumoniae	ST1552	KL25	K25	Typeable	O1/O2v1	O1ab	Typeable	no	no	no	no	no	no	no	no	no	no	no	no	yes	no	no	yes	no	no	no	yes	no	no	no	no	no	no	no	no	no	no	yes	yes	yes	CTX_M_15.3001878.AY044436.1.1435_2311.1430	100	14.6	no	no	no	NA	NA	NA	no	no	NA	NA	NA	NA	yes	yes	SHV_62.3001117.AJ866285.2.0_861.8207	99.88	34.9	yes	yes_nonunique	yes	TEM_95.3000962.AJ308558.1.181_1042.933	99.88	37.9	yes
42756_2#214	CIV13CE2	Ward surfaces	Klebsiella pneumoniae	ST39	KL23	K23	Typeable	O1/O2v2	O1ab	Typeable	no	no	no	no	no	no	no	no	yes	no	no	no	no	no	yes	yes	no	no	no	yes	no	no	no	no	no	no	yes	no	no	no	yes	yes	yes	CTX_M_15.3001878.AY044436.1.1435_2311.1430	100	20.4	no	no	no	NA	NA	NA	no	no	NA	NA	NA	NA	yes	yes	SHV_89.3001141.DQ193536.1.0_861.1641	99.88	35	yes	yes	yes	TEM_95.3000962.AJ308558.1.181_1042.933	99.88	18.1	yes
42756_2#215	CIV111E2	Ward surfaces	Klebsiella pneumoniae	ST15	KL48	K48	Typeable	O1/O2v1	O1ab	Typeable	no	no	no	no	no	no	no	no	yes	no	no	no	no	no	no	yes	no	no	no	yes	no	no	yes	no	no	no	yes	no	no	no	no	yes	yes	CTX_M_15.3001878.AY044436.1.1435_2311.1430	100	36.4	no	no	no	NA	NA	NA	yes	yes	SHV_28.3001086.AF299299.1.0_861.1946	99.88	32.7	no	no	no	NA	NA	NA	NA	yes	yes	TEM_95.3000962.AJ308558.1.181_1042.933	99.88	26.4	yes
42756_2#21	CIV115E6	Ward surfaces	Klebsiella pneumoniae	ST340	KL15	K15	Typeable	O4	O4	Typeable	no	no	no	no	no	no	no	no	yes	no	no	no	no	no	yes	yes	no	no	no	yes	no	no	no	no	no	no	yes	no	no	no	no	yes	yes	CTX_M_15.3001878.AY044436.1.1435_2311.1430	100	26	no	no	no	NA	NA	NA	yes	yes	SHV_182.3001364.KP050489.1.0_861.2124	99.88	28.9	yes	no	no	NA	NA	NA	NA	fragmented	no	TEM_57.3000926.FJ405211.1.0_861.850	100	49.6	yes
42756_2#223	CIT13SH1	Mother's hands	Klebsiella pneumoniae	ST307	KL102	unknown (KL102)	Typeable	O1/O2v2	O2afg	Typeable	no	no	no	no	no	no	no	no	no	no	no	no	no	no	yes	yes	no	no	no	yes	no	no	no	no	no	no	no	no	no	no	no	yes	yes	CTX_M_15.3001878.AY044436.1.1435_2311.1430	100	42.5	no	no	no	NA	NA	NA	yes	yes	SHV_28.3001086.AF299299.1.0_861.1946	99.88	30.9	no	no	no	NA	NA	NA	NA	yes_nonunique	yes	TEM_95.3000962.AJ308558.1.181_1042.933	99.88	39.2	yes
42756_2#227	CIV103E1	Ward surfaces	Klebsiella pneumoniae	ST3311	KL30	K30	Typeable	O1/O2v1	O1ab	Typeable	no	no	no	no	no	no	no	no	no	no	no	no	no	no	yes	no	no	no	no	no	no	no	no	no	no	no	yes	no	no	no	yes	yes	yes	CTX_M_15.3001878.AY044436.1.1435_2311.1430	100	32.1	no	no	no	NA	NA	NA	no	no	NA	NA	NA	NA	yes	yes	SHV_144.3001345.JQ926986.1.0_861.1871	99.88	33.4	no	yes	yes	TEM_95.3000962.AJ308558.1.181_1042.933	99.88	36.2	yes
42756_2#228	CIV116E8	Ward surfaces	Klebsiella pneumoniae	ST15	KL48	K48	Typeable	O1/O2v1	O1ab	Typeable	no	no	no	no	no	no	no	no	no	no	no	no	no	no	no	yes	no	no	no	yes	no	no	yes	no	no	no	yes	no	no	no	no	yes	yes	CTX_M_15.3001878.AY044436.1.1435_2311.1430	100	35.4	no	no	no	NA	NA	NA	yes	yes	SHV_28.3001086.AF299299.1.0_861.1946	99.88	33.1	no	no	no	NA	NA	NA	NA	yes	yes	TEM_95.3000962.AJ308558.1.181_1042.933	99.88	25.3	yes
42756_2#230	CIV103E2	Ward surfaces	Klebsiella pneumoniae	ST17	KL25	K25	Typeable	O5	O5	Typeable	no	no	no	no	no	no	no	no	no	no	no	no	no	no	yes	yes	no	no	no	yes	no	no	no	no	no	yes	yes	no	no	no	no	yes	yes	CTX_M_15.3001878.AY044436.1.1435_2311.1430	100	26.9	no	no	no	NA	NA	NA	no	no	NA	NA	NA	NA	yes	yes	SHV_215.3005243.NG_062287.1.0_861.6329	99.65	26.7	yes	yes	yes	TEM_95.3000962.AJ308558.1.181_1042.933	99.88	22.5	yes
42756_2#231	CIS14FH1	Mother's hands	Klebsiella pneumoniae	ST307	KL102	unknown (KL102)	Typeable	O1/O2v2	O2afg	Typeable	no	no	no	no	no	no	no	no	no	no	no	no	no	no	yes	yes	no	no	no	yes	no	no	no	no	no	no	no	no	no	no	no	yes	yes	CTX_M_15.3001878.AY044436.1.1435_2311.1430	100	18.1	no	no	no	NA	NA	NA	yes	yes	SHV_28.3001086.AF299299.1.0_861.1946	99.88	26.5	no	no	no	NA	NA	NA	NA	yes	yes	TEM_95.3000962.AJ308558.1.181_1042.933	99.88	16.5	yes
42756_2#234	CIV130E2	Ward surfaces	Klebsiella pneumoniae	ST29	KL30	K30	Typeable	O1/O2v2	O1ab	Typeable	no	no	no	no	no	no	no	no	yes	no	no	no	no	no	no	no	no	no	no	yes	no	no	no	no	no	no	yes	no	no	no	no	yes	yes	CTX_M_15.3001878.AY044436.1.1435_2311.1430	100	29	no	no	no	NA	NA	NA	yes	yes	SHV_187.3003154.LN515533.1.0_867.917	100	32.2	no	no	no	NA	NA	NA	NA	no	no	NA	NA	NA	NA
42756_2#235	CIV103E2	Ward surfaces	Klebsiella pneumoniae	ST39	KL23	K23	Typeable	O1/O2v2	O1ab	Typeable	no	no	no	no	no	no	no	no	yes	no	no	no	no	no	yes	yes	no	no	no	yes	no	no	no	no	no	no	yes	no	no	no	yes	yes	yes	CTX_M_15.3001878.AY044436.1.1435_2311.1430	100	26.6	no	no	no	NA	NA	NA	no	no	NA	NA	NA	NA	yes	yes	SHV_89.3001141.DQ193536.1.0_861.1641	99.88	33.7	yes	yes	yes	TEM_95.3000962.AJ308558.1.181_1042.933	99.88	20	yes
42756_2#242	CIU13NH1	Mother's hands	Klebsiella pneumoniae	ST15	KL48	K48	Typeable	O1/O2v1	O1ab	Typeable	no	no	no	no	no	no	no	no	yes	no	no	no	no	no	no	yes	no	no	no	yes	no	no	yes	no	no	no	yes	no	no	no	no	yes	yes	CTX_M_15.3001878.AY044436.1.1435_2311.1430	100	24.9	no	no	no	NA	NA	NA	yes	yes	SHV_28.3001086.AF299299.1.0_861.1946	99.88	31.8	no	no	no	NA	NA	NA	NA	yes	yes	TEM_95.3000962.AJ308558.1.181_1042.933	99.88	25.1	yes
42756_2#243	CIV103E7	Ward surfaces	Klebsiella pneumoniae	ST2793	KL55	K55	Typeable	O1/O2v2	O2afg	Typeable	no	no	no	no	no	no	no	no	no	no	no	no	no	no	no	yes	no	yes	no	no	no	no	yes	no	no	no	no	no	no	no	no	yes	yes	CTX_M_15.3001878.AY044436.1.1435_2311.1430	100	27.8	no	no	no	NA	NA	NA	no	no	NA	NA	NA	NA	yes	yes	SHV_89.3001141.DQ193536.1.0_861.1641	99.77	29.1	yes	yes	yes	TEM_95.3000962.AJ308558.1.181_1042.933	99.88	25	yes
42756_2#249	CIS14JH1	Mother's hands	Klebsiella pneumoniae	ST307	KL102	unknown (KL102)	Typeable	O1/O2v2	O2afg	Typeable	no	no	no	no	no	no	no	no	no	no	no	no	no	no	no	yes	no	no	no	no	no	no	no	no	no	no	no	no	no	no	no	yes	yes	CTX_M_15.3001878.AY044436.1.1435_2311.1430	100	29.6	no	no	no	NA	NA	NA	yes	yes	SHV_28.3001086.AF299299.1.0_861.1946	99.88	33.2	no	no	no	NA	NA	NA	NA	yes	yes	TEM_95.3000962.AJ308558.1.181_1042.933	99.88	25.5	yes
42756_2#250	CIV103E8	Ward surfaces	Klebsiella pneumoniae	ST3559	KL27	K27	Typeable	O4	O4	Typeable	no	no	no	no	no	no	no	no	no	no	no	no	no	no	no	yes	no	no	no	yes	no	no	no	no	no	no	no	no	no	no	no	yes	yes	CTX_M_15.3001878.AY044436.1.1435_2311.1430	100	19.7	no	no	no	NA	NA	NA	no	no	NA	NA	NA	NA	yes	yes	SHV_80.3001134.AM176555.2.0_861.8142	99.65	34.4	yes	yes	yes	TEM_95.3000962.AJ308558.1.181_1042.933	99.88	18	yes
42756_2#252	CIT142S2	Mother's stool	Klebsiella pneumoniae	ST307	KL102	unknown (KL102)	Typeable	O1/O2v2	O2afg	Typeable	no	no	no	no	no	no	no	no	no	no	no	no	no	no	no	yes	no	no	no	no	no	no	no	no	no	no	no	no	no	no	no	yes	yes	CTX_M_15.3001878.AY044436.1.1435_2311.1430	100	19.2	no	no	no	NA	NA	NA	yes	yes	SHV_28.3001086.AF299299.1.0_861.1946	99.88	27.8	no	no	no	NA	NA	NA	NA	yes	yes	TEM_95.3000962.AJ308558.1.181_1042.933	99.88	18.6	yes
42756_2#253	CIV10PE4	Ward surfaces	Klebsiella pneumoniae	ST14	KL2	K2	Typeable	O1/O2v1	O1ab	Typeable	no	no	no	no	no	no	no	no	no	no	no	no	no	no	no	yes	no	no	no	yes	no	no	no	yes	yes	no	no	no	no	no	no	yes	yes	CTX_M_15.3001878.AY044436.1.1435_2311.1430	100	25.7	no	no	no	NA	NA	NA	yes_nonunique	yes	SHV_28.3001086.AF299299.1.0_861.1946	99.88	50.6	yes	no	no	NA	NA	NA	NA	yes	yes	TEM_95.3000962.AJ308558.1.181_1042.933	99.88	22.7	yes
42756_2#257	CIU13TH1	Mother's hands	Klebsiella pneumoniae	ST101	KL17	K17	Typeable	O1/O2v1	O1ab	Typeable	no	no	no	no	no	no	no	no	no	no	no	no	no	no	no	yes	no	no	no	yes	no	no	no	no	no	no	yes	no	no	no	no	yes	yes	CTX_M_15.3001878.AY044436.1.1435_2311.1430	100	18.9	no	no	no	NA	NA	NA	yes	yes	SHV_6.3001065.DAGOBI010000132.1.1383_2244.8842	99.88	30.2	yes	no	no	NA	NA	NA	NA	yes	yes	TEM_95.3000962.AJ308558.1.181_1042.933	99.88	16.3	yes
42756_2#258	CIV10PE5	Ward surfaces	Klebsiella pneumoniae	ST14	KL2	K2	Typeable	O1/O2v1	O1ab	Typeable	no	no	no	no	no	no	no	no	no	no	no	no	no	no	no	yes	no	no	no	yes	no	no	no	yes	yes	no	no	no	no	no	no	yes	yes	CTX_M_15.3001878.AY044436.1.1435_2311.1430	100	28.5	no	no	no	NA	NA	NA	yes_nonunique	yes	SHV_28.3001086.AF299299.1.0_861.1946	99.65	56.1	yes	interrupted	no	LEN_15.3002478.AF452105.1.0_840.1268	90.38	54	yes	yes	yes	TEM_95.3000962.AJ308558.1.181_1042.933	99.88	24.2	yes
42756_2#25	CIS15GS2	Mother's stool	Klebsiella pneumoniae	ST3113	KL146	unknown (KL146)	Typeable	O1/O2v2	O1ab	Typeable	no	no	no	no	no	no	no	no	no	no	no	no	no	no	no	no	no	no	no	yes	no	no	no	no	no	no	yes	no	no	no	no	yes	yes	CTX_M_15.3001878.AY044436.1.1435_2311.1430	100	48.6	no	no	no	NA	NA	NA	no	no	NA	NA	NA	NA	yes	yes	SHV_220.3005224.NG_062292.1.0_861.6309	100	38	no	yes	yes	TEM_95.3000962.AJ308558.1.181_1042.933	99.88	23.1	yes
42756_2#260	CIV13CE1	Ward surfaces	Klebsiella pneumoniae	ST17	KL25	K25	Typeable	O5	O5	Typeable	no	no	no	no	no	no	no	no	no	no	yes	no	no	no	yes	yes	no	no	no	no	no	no	yes	no	no	no	yes	no	no	no	no	yes	yes	CTX_M_15.3001878.AY044436.1.1435_2311.1430	100	24.3	no	no	no	NA	NA	NA	no	no	NA	NA	NA	NA	yes	yes	SHV_215.3005243.NG_062287.1.0_861.6329	99.65	22.5	yes	yes	yes	TEM_95.3000962.AJ308558.1.181_1042.933	99.88	19	yes
42756_2#261	CIV10QE1	Ward surfaces	Klebsiella pneumoniae	ST14	KL2	K2	Typeable	O1/O2v1	O1ab	Typeable	no	no	no	no	no	no	no	no	no	no	no	no	no	no	no	yes	no	no	no	no	no	yes	no	no	no	no	no	no	no	no	no	yes	yes	CTX_M_15.3001878.AY044436.1.1435_2311.1430	100	22.6	no	no	no	NA	NA	NA	yes	yes	SHV_28.3001086.AF299299.1.0_861.1946	99.88	36.4	no	no	no	NA	NA	NA	NA	yes	yes	TEM_95.3000962.AJ308558.1.181_1042.933	99.88	26.4	yes
42756_2#264	CIV13CE3	Ward surfaces	Klebsiella pneumoniae	ST307	KL102	unknown (KL102)	Typeable	O1/O2v2	O2afg	Typeable	no	no	no	no	no	no	no	no	no	no	no	no	no	no	no	yes	no	no	no	no	no	no	no	no	no	no	no	no	no	no	no	yes	yes	CTX_M_15.3001878.AY044436.1.1435_2311.1430	100	22.3	no	no	no	NA	NA	NA	yes	yes	SHV_28.3001086.AF299299.1.0_861.1946	99.88	34.6	no	no	no	NA	NA	NA	NA	yes	yes	TEM_95.3000962.AJ308558.1.181_1042.933	99.88	21.2	yes
42756_2#265	CIV10QE2	Ward surfaces	Klebsiella pneumoniae	ST14	KL2	K2	Typeable	O1/O2v1	O1ab	Typeable	no	no	no	no	no	no	no	no	no	no	no	no	no	no	no	yes	no	no	no	yes	no	no	no	yes	yes	no	no	no	no	no	no	yes	yes	CTX_M_15.3001878.AY044436.1.1435_2311.1430	100	21.7	no	no	no	NA	NA	NA	yes_nonunique	yes	SHV_28.3001086.AF299299.1.0_861.1946	99.88	57.7	yes	no	no	NA	NA	NA	NA	yes	yes	TEM_95.3000962.AJ308558.1.181_1042.933	99.88	25.8	yes
42756_2#268	CIV13CE7	Ward surfaces	Klebsiella pneumoniae	ST39	KL23	K23	Typeable	O1/O2v2	O1ab	Typeable	no	no	no	no	no	no	no	no	yes	no	no	no	no	no	yes	yes	no	no	no	yes	no	no	no	no	no	no	yes	no	no	no	yes	yes	yes	CTX_M_15.3001878.AY044436.1.1435_2311.1430	100	24	no	no	no	NA	NA	NA	no	no	NA	NA	NA	NA	yes	yes	SHV_89.3001141.DQ193536.1.0_861.1641	99.88	27.4	yes	yes	yes	TEM_95.3000962.AJ308558.1.181_1042.933	99.88	18	yes
42756_2#269	CIV10QE4	Ward surfaces	Klebsiella pneumoniae	ST14	KL2	K2	Typeable	O1/O2v1	O1ab	Typeable	no	no	no	no	no	no	no	no	no	no	no	no	no	no	no	yes	no	no	no	yes	no	no	no	yes	yes	no	no	no	no	no	no	yes	yes	CTX_M_15.3001878.AY044436.1.1435_2311.1430	100	23.3	no	no	no	NA	NA	NA	yes_nonunique	yes	SHV_6.3001065.DAGOBI010000132.1.1383_2244.8842	99.88	42.8	yes	no	no	NA	NA	NA	NA	yes	yes	TEM_95.3000962.AJ308558.1.181_1042.933	99.88	21	yes
42756_2#277	CIT151S2	Mother's stool	Klebsiella pneumoniae	ST39	KL2	K2	Typeable	O1/O2v1	O1ab	Typeable	no	no	no	no	no	no	no	no	no	no	no	no	no	no	no	yes	no	no	yes	yes	no	no	no	no	no	no	no	no	no	no	no	yes	yes	CTX_M_15.3001878.AY044436.1.1435_2311.1430	100	91.8	no	no	no	NA	NA	NA	no	no	NA	NA	NA	NA	yes	yes	SHV_89.3001141.DQ193536.1.0_861.1641	99.88	41.9	yes	yes	yes	TEM_95.3000962.AJ308558.1.181_1042.933	99.88	88.5	yes
42756_2#280	CIT152H1	Mother's hands	Klebsiella pneumoniae	ST17	KL62	K62	Typeable	O1/O2v2	O2afg	Typeable	no	no	no	no	no	no	no	no	no	no	no	no	no	no	no	yes	no	no	no	no	no	yes	no	no	no	no	no	no	no	yes	no	yes	yes	CTX_M_15.3001878.AY044436.1.1435_2311.1430	100	23.6	no	no	no	NA	NA	NA	no	no	NA	NA	NA	NA	yes	yes	SHV_215.3005243.NG_062287.1.0_861.6329	99.77	36.2	yes	yes	yes	TEM_95.3000962.AJ308558.1.181_1042.933	99.88	23	yes
42756_2#285	CIV13IE7	Ward surfaces	Klebsiella pneumoniae	ST48	KL62	K62	Typeable	O1/O2v1	O1ab	Typeable	no	no	no	no	no	no	no	no	no	no	no	no	no	no	no	yes	no	no	no	yes	no	no	no	no	no	no	yes	no	no	no	no	yes	yes	CTX_M_15.3001878.AY044436.1.1435_2311.1430	100	23.6	no	no	no	NA	NA	NA	no	no	NA	NA	NA	NA	yes	yes	SHV_172.3001356.KF513177.1.0_861.1313	99.88	40.5	yes	yes	yes	TEM_95.3000962.AJ308558.1.181_1042.933	99.88	21.1	yes
42756_2#288	CIV10VE6	Ward surfaces	Klebsiella pneumoniae	ST45	KL127	unknown (KL127)	Typeable	OL13	O13	Typeable	no	no	no	no	no	no	no	no	no	no	no	no	no	no	no	no	no	no	no	no	no	no	no	no	no	no	no	no	no	no	no	yes	yes	CTX_M_15.3001878.AY044436.1.1435_2311.1430	100	20.3	no	no	no	NA	NA	NA	no	no	NA	NA	NA	NA	yes	yes	SHV_1.3001059.FJ668814.1.76_937.1469	100	30	no	yes	yes	TEM_95.3000962.AJ308558.1.181_1042.933	99.88	19.7	yes
42756_2#293	CIV10VE7	Ward surfaces	Klebsiella pneumoniae	ST2793	KL55	K55	Typeable	O1/O2v2	O2afg	Typeable	no	no	no	no	no	no	no	no	no	no	no	no	no	no	no	no	no	yes	no	yes	no	no	yes	no	no	no	yes	no	yes	no	no	yes	yes	CTX_M_15.3001878.AY044436.1.1435_2311.1430	100	30.3	no	no	no	NA	NA	NA	no	no	NA	NA	NA	NA	yes	yes	SHV_89.3001141.DQ193536.1.0_861.1641	99.77	31.5	yes	yes	yes	TEM_95.3000962.AJ308558.1.181_1042.933	99.88	32	yes
42756_2#299	CIV135E1	Ward surfaces	Klebsiella pneumoniae	ST15	KL48	K48	Typeable	O1/O2v1	O1ab	Typeable	no	no	no	no	no	no	no	no	yes	no	no	no	no	no	yes	yes	no	no	no	yes	no	no	yes	no	no	no	yes	no	no	no	no	yes	yes	CTX_M_15.3001878.AY044436.1.1435_2311.1430	100	64.5	no	no	no	NA	NA	NA	yes	yes	SHV_28.3001086.AF299299.1.0_861.1946	99.88	34.3	no	no	no	NA	NA	NA	NA	yes_nonunique	yes	TEM_95.3000962.AJ308558.1.181_1042.933	99.88	60.2	yes
42756_2#2	CIV111E3	Ward surfaces	Klebsiella pneumoniae	ST4083	KL35	K35	Typeable	O1/O2v2	O1ab	Typeable	no	no	no	no	no	no	no	no	no	no	no	no	no	no	no	yes	no	no	no	no	no	no	no	no	no	no	no	no	no	no	no	yes	yes	CTX_M_15.3001878.AY044436.1.1435_2311.1430	100	22.1	no	no	no	NA	NA	NA	no	no	NA	NA	NA	NA	yes	yes	SHV_215.3005243.NG_062287.1.0_861.6329	99.77	45	yes	yes	yes	TEM_95.3000962.AJ308558.1.181_1042.933	99.88	24.2	yes
42756_2#305	CIV135E4	Ward surfaces	Klebsiella pneumoniae	ST129	KL108	unknown (KL108)	Typeable	O1/O2v2	O1ab	Typeable	no	no	no	no	no	no	no	no	no	no	no	no	no	no	yes	yes	no	no	no	yes	no	no	no	no	no	no	yes	no	no	no	no	yes	yes	CTX_M_15.3001878.AY044436.1.1435_2311.1430	100	20.2	no	no	no	NA	NA	NA	no	no	NA	NA	NA	NA	yes_nonunique	yes	SHV_2.3001060.AF148851.1.5_866.1234	99.88	51	no	yes_nonunique	yes	TEM_95.3000962.AJ308558.1.181_1042.933	99.88	53.8	yes
42756_2#307	CIV135E5	Ward surfaces	Klebsiella pneumoniae	ST15	KL48	K48	Typeable	O1/O2v1	O1ab	Typeable	no	no	no	no	no	no	no	no	no	no	no	no	no	no	yes	yes	no	no	no	yes	no	no	no	no	no	no	yes	no	no	no	no	yes	yes	CTX_M_15.3001878.AY044436.1.1435_2311.1430	100	28.7	no	no	no	NA	NA	NA	yes	yes	SHV_28.3001086.AF299299.1.0_861.1946	99.88	36	no	no	no	NA	NA	NA	NA	yes	yes	TEM_95.3000962.AJ308558.1.181_1042.933	99.88	26.6	yes
42756_2#30	CIV13VE7	Ward surfaces	Klebsiella pneumoniae	ST307	KL102	unknown (KL102)	Typeable	O1/O2v2	O2afg	Typeable	no	no	no	no	no	no	no	no	no	no	no	no	no	no	no	yes	no	no	no	yes	no	no	no	no	no	no	no	no	no	no	no	yes	yes	CTX_M_15.3001878.AY044436.1.1435_2311.1430	100	43.1	no	no	no	NA	NA	NA	yes	yes	SHV_28.3001086.AF299299.1.0_861.1946	99.88	39.8	no	no	no	NA	NA	NA	NA	yes	yes	TEM_95.3000962.AJ308558.1.181_1042.933	99.88	35.6	yes
42756_2#310	CIV135E8	Ward surfaces	Klebsiella pneumoniae	ST39	KL23	K23	Typeable	O1/O2v2	O1ab	Typeable	no	no	no	no	no	no	no	no	yes	no	no	no	no	no	yes	yes	no	no	no	yes	no	no	no	no	no	no	yes	no	no	no	yes	yes	yes	CTX_M_15.3001878.AY044436.1.1435_2311.1430	100	18.2	no	no	no	NA	NA	NA	no	no	NA	NA	NA	NA	yes_nonunique	yes	SHV_89.3001141.DQ193536.1.0_861.1641	99.88	25.7	yes	yes	yes	TEM_95.3000962.AJ308558.1.181_1042.933	99.88	17.8	yes
42756_2#316	CIV13BE2	Ward surfaces	Klebsiella pneumoniae	ST307	KL102	unknown (KL102)	Typeable	O1/O2v2	O2afg	Typeable	no	no	no	no	no	no	no	no	no	no	no	no	no	no	no	yes	no	no	no	no	no	no	no	no	no	no	no	no	no	no	no	yes	yes	CTX_M_15.3001878.AY044436.1.1435_2311.1430	100	18.2	no	no	no	NA	NA	NA	yes	yes	SHV_28.3001086.AF299299.1.0_861.1946	99.88	32.1	no	no	no	NA	NA	NA	NA	yes	yes	TEM_95.3000962.AJ308558.1.181_1042.933	99.88	14.7	yes
42756_2#322	CIV136E3	Ward surfaces	Klebsiella pneumoniae	ST15	KL48	K48	Typeable	O1/O2v1	O1ab	Typeable	no	no	no	no	no	no	no	no	no	no	no	no	no	no	yes	yes	no	no	no	yes	no	no	no	no	no	no	yes	no	no	no	no	yes	yes	CTX_M_15.3001878.AY044436.1.1435_2311.1430	100	21.1	no	no	no	NA	NA	NA	yes	yes	SHV_28.3001086.AF299299.1.0_861.1946	99.88	27.3	no	no	no	NA	NA	NA	NA	yes	yes	TEM_95.3000962.AJ308558.1.181_1042.933	99.88	23.1	yes
42756_2#328	CIV13B_K	Ward surfaces	Klebsiella pneumoniae	ST307	KL102	unknown (KL102)	Typeable	O1/O2v2	O2afg	Typeable	no	no	no	no	no	no	no	no	no	no	no	no	no	no	no	yes	no	no	no	no	no	no	no	no	no	no	no	no	no	no	no	yes	yes	CTX_M_15.3001878.AY044436.1.1435_2311.1430	100	24.4	no	no	no	NA	NA	NA	yes	yes	SHV_28.3001086.AF299299.1.0_861.1946	99.88	32.1	no	no	no	NA	NA	NA	NA	yes	yes	TEM_95.3000962.AJ308558.1.181_1042.933	99.88	15.5	yes
42756_2#338	CIV13CU1	Ward surfaces	Klebsiella pneumoniae	ST129	KL108	unknown (KL108)	Typeable	O1/O2v2	O1ab	Typeable	no	no	no	no	no	no	no	no	no	no	no	no	no	no	yes	yes	no	no	no	yes	no	no	no	no	no	no	yes	no	no	no	no	yes	yes	CTX_M_15.3001878.AY044436.1.1435_2311.1430	100	19.8	no	no	no	NA	NA	NA	no	no	NA	NA	NA	NA	yes_nonunique	yes	SHV_2.3001060.AF148851.1.5_866.1234	99.88	51.6	no	yes_nonunique	yes	TEM_95.3000962.AJ308558.1.181_1042.933	99.88	30.7	yes
42756_2#340	CIV13IU1	Ward surfaces	Klebsiella pneumoniae	ST4083	KL35	K35	Typeable	O1/O2v2	O1ab	Typeable	no	no	no	no	no	no	no	no	no	no	no	no	no	no	no	yes	no	no	no	no	no	no	no	no	no	no	no	no	no	no	no	yes	yes	CTX_M_15.3001878.AY044436.1.1435_2311.1430	100	16.2	no	no	no	NA	NA	NA	no	no	NA	NA	NA	NA	yes	yes	SHV_215.3005243.NG_062287.1.0_861.6329	99.77	27.6	yes	yes	yes	TEM_40.3000910.FR717535.1.0_861.1247	99.88	14.7	yes
42756_2#344	CIV13HU1	Ward surfaces	Klebsiella pneumoniae	ST48	KL62	K62	Typeable	O1/O2v1	O1ab	Typeable	no	no	no	no	no	no	no	no	no	no	no	no	no	no	no	yes	no	no	no	yes	no	no	no	no	no	no	yes	no	no	no	no	yes	yes	CTX_M_15.3001878.AY044436.1.1435_2311.1430	100	25.7	no	no	no	NA	NA	NA	no	no	NA	NA	NA	NA	yes	yes	SHV_172.3001356.KF513177.1.0_861.1313	99.88	32.4	yes	yes	yes	TEM_95.3000962.AJ308558.1.181_1042.933	99.88	18.7	yes
42756_2#346	CIV13IE1	Ward surfaces	Klebsiella pneumoniae	ST152	KL105	unknown (KL105)	Typeable	O3b	O3b	Typeable	no	no	no	no	no	no	no	no	no	no	no	no	no	no	no	yes	no	no	yes	yes	no	no	no	no	no	no	yes	no	no	no	no	yes	yes	CTX_M_15.3001878.AY044436.1.1435_2311.1430	100	29.3	no	no	no	NA	NA	NA	yes	yes	SHV_187.3003154.LN515533.1.0_867.917	99.88	35.6	yes	yes	yes	SHV_38.3001096.AY079099.1.148_1009.1561	99.88	35.6	yes	yes	yes	TEM_95.3000962.AJ308558.1.181_1042.933	99.88	26.5	yes
42756_2#350	CIV13IE5	Ward surfaces	Klebsiella pneumoniae	ST48	KL62	K62	Typeable	O1/O2v1	O1ab	Typeable	no	no	no	no	no	no	no	no	no	no	no	no	no	no	no	yes	no	no	no	yes	no	no	no	no	no	no	yes	no	no	no	no	yes	yes	CTX_M_15.3001878.AY044436.1.1435_2311.1430	100	20.9	no	no	no	NA	NA	NA	no	no	NA	NA	NA	NA	yes	yes	SHV_172.3001356.KF513177.1.0_861.1313	99.88	27	yes	yes	yes	TEM_95.3000962.AJ308558.1.181_1042.933	99.88	18.1	yes
42756_2#351	CIV110E6	Ward surfaces	Klebsiella pneumoniae	ST340	KL15	K15	Typeable	O4	O4	Typeable	no	no	no	no	no	no	no	no	yes	no	no	no	no	no	yes	yes	no	no	no	yes	no	no	no	no	no	no	yes	no	no	no	no	yes	yes	CTX_M_15.3001878.AY044436.1.1435_2311.1430	100	28.4	no	no	no	NA	NA	NA	yes	yes	SHV_182.3001364.KP050489.1.0_861.2124	99.88	23.2	yes	no	no	NA	NA	NA	NA	fragmented	no	TEM_57.3000926.FJ405211.1.0_861.850	100	67.7	yes
42756_2#37	CIV13UE3	Ward surfaces	Klebsiella pneumoniae	ST628	KL123	unknown (KL123)	Typeable	O3b	O3b	Typeable	no	no	no	no	no	no	no	no	no	no	no	no	no	no	no	yes	no	no	no	yes	no	no	no	no	no	no	no	no	no	no	no	yes	yes	CTX_M_15.3001878.AY044436.1.1435_2311.1430	100	26.3	no	no	no	NA	NA	NA	no	no	NA	NA	NA	NA	yes	yes	SHV_1.3001059.FJ668814.1.76_937.1469	100	38.5	no	yes	yes	TEM_95.3000962.AJ308558.1.181_1042.933	99.88	23.3	yes
42756_2#40	CIV13UE6	Ward surfaces	Klebsiella pneumoniae	ST628	KL123	unknown (KL123)	Typeable	O3b	O3b	Typeable	no	no	no	no	no	no	no	no	no	no	no	no	no	no	no	yes	no	no	no	yes	no	no	no	no	no	no	no	no	no	no	no	yes	yes	CTX_M_15.3001878.AY044436.1.1435_2311.1430	100	27.7	no	no	no	NA	NA	NA	no	no	NA	NA	NA	NA	yes	yes	SHV_1.3001059.FJ668814.1.76_937.1469	100	31.7	no	yes	yes	TEM_95.3000962.AJ308558.1.181_1042.933	99.88	19.5	yes
42756_2#48	CIV13VE5	Ward surfaces	Klebsiella pneumoniae	ST45	KL24	K24	Typeable	O1/O2v1	O2a	Typeable	no	no	no	no	no	no	no	no	no	no	no	no	no	no	no	yes	no	no	no	yes	no	no	no	no	no	no	no	no	no	no	no	yes	yes	CTX_M_15.3001878.AY044436.1.1435_2311.1430	100	25.8	no	no	no	NA	NA	NA	yes	yes	SHV_27.3001085.AF293345.1.0_861.1873	100	33.9	no	no	no	NA	NA	NA	NA	yes	yes	TEM_95.3000962.AJ308558.1.181_1042.933	99.88	17.2	yes
42756_2#78	CIV130E5	Ward surfaces	Klebsiella pneumoniae	ST340	KL15	K15	Typeable	O4	O4	Typeable	no	no	no	no	no	no	no	no	yes	no	no	no	no	no	yes	no	no	no	no	no	no	no	no	no	no	no	yes	no	no	no	no	yes	yes	CTX_M_15.3001878.AY044436.1.1435_2311.1430	100	93.8	no	no	no	NA	NA	NA	yes	yes	SHV_182.3001364.KP050489.1.0_861.2124	99.88	28.2	yes	no	no	NA	NA	NA	NA	yes_nonunique	yes	TEM_95.3000962.AJ308558.1.181_1042.933	99.88	53.7	yes
42756_2#95	CIV13HE2	Ward surfaces	Klebsiella pneumoniae	ST307	KL102	unknown (KL102)	Typeable	O1/O2v2	O2afg	Typeable	no	no	no	no	no	no	no	no	no	no	no	no	no	no	no	yes	no	no	no	no	no	no	no	no	no	no	no	no	no	no	no	yes	yes	CTX_M_15.3001878.AY044436.1.1435_2311.1430	100	20.5	no	no	no	NA	NA	NA	yes	yes	SHV_28.3001086.AF299299.1.0_861.1946	99.88	33.2	no	no	no	NA	NA	NA	NA	yes	yes	TEM_95.3000962.AJ308558.1.181_1042.933	99.88	19.1	yes
42756_2#98	CIV13HE5	Ward surfaces	Klebsiella pneumoniae	ST129	KL108	unknown (KL108)	Typeable	O1/O2v2	O1ab	Typeable	no	no	no	no	no	no	no	no	no	no	no	no	no	no	yes	yes	no	no	no	yes	no	no	no	no	no	no	yes	no	no	no	no	yes	yes	CTX_M_15.3001878.AY044436.1.1435_2311.1430	100	19.6	no	no	no	NA	NA	NA	no	no	NA	NA	NA	NA	yes_nonunique	yes	SHV_2.3001060.AF148851.1.5_866.1234	99.88	71	no	yes_nonunique	yes	TEM_95.3000962.AJ308558.1.181_1042.933	99.88	58.5	yes
42756_3#107	CIV10DE9	Ward surfaces	Klebsiella pneumoniae	ST2793	KL55	K55	Typeable	O1/O2v2	O2afg	Typeable	no	no	no	no	no	no	no	no	no	no	no	no	no	no	yes	no	no	yes	no	no	no	no	yes	no	no	no	no	no	no	no	no	yes	yes	CTX_M_15.3001878.AY044436.1.1435_2311.1430	100	42.1	no	no	no	NA	NA	NA	no	no	NA	NA	NA	NA	yes	yes	SHV_89.3001141.DQ193536.1.0_861.1641	99.77	26.6	yes	yes	yes	TEM_95.3000962.AJ308558.1.181_1042.933	99.88	35	yes
42756_3#113	CIV106E8	Ward surfaces	Klebsiella pneumoniae	ST2793	KL55	K55	Typeable	O1/O2v2	O2afg	Typeable	no	no	no	no	no	no	no	no	no	no	no	no	no	no	no	no	no	yes	no	yes	no	no	yes	no	no	no	yes	no	no	no	no	yes	yes	CTX_M_15.3001878.AY044436.1.1435_2311.1430	100	75.4	no	no	no	NA	NA	NA	no	no	NA	NA	NA	NA	yes	yes	SHV_89.3001141.DQ193536.1.0_861.1641	99.77	55.3	yes	yes	yes	TEM_95.3000962.AJ308558.1.181_1042.933	99.88	65.8	yes
42756_3#116	CIV10LE6	Ward surfaces	Klebsiella pneumoniae	ST39	KL2	K2	Typeable	O1/O2v1	O1ab	Typeable	no	no	no	no	no	no	no	no	no	no	no	no	no	no	no	yes	no	no	no	yes	no	no	no	no	no	no	yes	no	no	no	no	yes	yes	CTX_M_15.3001878.AY044436.1.1435_2311.1430	100	41.3	no	no	no	NA	NA	NA	no	no	NA	NA	NA	NA	yes	yes	SHV_89.3001141.DQ193536.1.0_861.1641	99.88	46.7	yes	yes	yes	TEM_95.3000962.AJ308558.1.181_1042.933	99.88	41.2	yes
42756_3#122	CIV10LE3	Ward surfaces	Klebsiella pneumoniae	ST551	KL10	K10	Typeable	O1/O2v1	O1ab	Typeable	no	no	no	no	no	no	no	no	no	no	no	no	no	no	no	yes	yes	no	no	no	no	no	no	no	no	no	no	no	no	no	no	yes	yes	CTX_M_15.3001878.AY044436.1.1435_2311.1430	100	50.5	no	no	no	NA	NA	NA	no	no	NA	NA	NA	NA	yes	yes	SHV_215.3005243.NG_062287.1.0_861.6329	99.88	46.7	yes	yes	yes	TEM_95.3000962.AJ308558.1.181_1042.933	99.88	43.7	yes
42756_3#127	CIV10ME6	Ward surfaces	Klebsiella pneumoniae	ST14	KL2	K2	Typeable	O1/O2v1	O1ab	Typeable	no	no	no	no	no	no	no	no	no	no	no	no	no	no	no	yes	no	no	no	yes	no	no	no	yes	yes	no	yes	no	no	no	no	yes	yes	CTX_M_15.3001878.AY044436.1.1435_2311.1430	100	53.8	no	no	no	NA	NA	NA	no	no	NA	NA	NA	NA	yes_nonunique	yes	SHV_8.3001067.U92041.1.0_861.993	99.88	87	yes	yes	yes	TEM_95.3000962.AJ308558.1.181_1042.933	99.88	42.4	yes
42756_3#131	CIV10IE7	Ward surfaces	Klebsiella pneumoniae	ST3559	KL27	K27	Typeable	O4	O4	Typeable	no	no	no	no	no	no	no	no	no	no	no	no	no	no	no	yes	no	no	no	yes	no	no	no	no	no	no	no	no	no	no	no	yes	yes	CTX_M_15.3001878.AY044436.1.1435_2311.1430	100	46.8	no	no	no	NA	NA	NA	no	no	NA	NA	NA	NA	yes	yes	SHV_80.3001134.AM176555.2.0_861.8142	99.65	36.4	yes	yes	yes	TEM_95.3000962.AJ308558.1.181_1042.933	99.88	40.5	yes
42756_3#139	CIV10TE1	Ward surfaces	Klebsiella pneumoniae	ST2793	KL55	K55	Typeable	O1/O2v2	O2afg	Typeable	no	no	no	no	no	no	no	no	no	no	no	no	no	no	no	no	no	yes	no	no	no	no	yes	no	no	no	no	no	no	no	no	yes	yes	CTX_M_15.3001878.AY044436.1.1435_2311.1430	100	59	no	no	no	NA	NA	NA	no	no	NA	NA	NA	NA	yes	yes	SHV_89.3001141.DQ193536.1.0_861.1641	99.77	41.8	yes	yes	yes	TEM_95.3000962.AJ308558.1.181_1042.933	99.88	46.9	yes
42756_3#143	CIV10XE6	Ward surfaces	Klebsiella pneumoniae	ST567	KL63	K63	Typeable	O1/O2v2	O1ab	Typeable	no	no	no	no	no	no	no	no	no	no	no	no	no	yes	yes	yes	no	yes	no	no	no	yes	yes	no	no	no	no	no	no	no	no	yes	yes	CTX_M_15.3001878.AY044436.1.1435_2311.1430	100	47.5	no	no	no	NA	NA	NA	no	no	NA	NA	NA	NA	yes	yes	SHV_89.3001141.DQ193536.1.0_861.1641	99.88	39	yes	yes	yes	TEM_95.3000962.AJ308558.1.181_1042.933	99.88	49.5	yes
42756_3#151	CIV113E6	Ward surfaces	Klebsiella pneumoniae	ST567	KL63	K63	Typeable	O1/O2v2	O1ab	Typeable	no	no	no	no	no	no	no	no	no	no	no	no	no	yes	yes	yes	no	yes	no	no	no	yes	yes	no	no	no	no	no	no	no	no	yes	yes	CTX_M_15.3001878.AY044436.1.1435_2311.1430	100	54.2	no	no	no	NA	NA	NA	no	no	NA	NA	NA	NA	yes	yes	SHV_89.3001141.DQ193536.1.0_861.1641	99.88	46.8	yes	yes	yes	TEM_95.3000962.AJ308558.1.181_1042.933	99.88	46.1	yes
42756_3#155	CIV113E4	Ward surfaces	Klebsiella pneumoniae	ST307	KL102	unknown (KL102)	Typeable	O1/O2v2	O2afg	Typeable	no	no	no	no	no	no	no	no	no	no	no	no	no	no	yes	yes	no	no	no	yes	no	no	no	no	no	no	no	no	no	no	no	yes	yes	CTX_M_15.3001878.AY044436.1.1435_2311.1430	100	39.9	no	no	no	NA	NA	NA	yes	yes	SHV_28.3001086.AF299299.1.0_861.1946	99.88	31.5	no	no	no	NA	NA	NA	NA	yes	yes	TEM_95.3000962.AJ308558.1.181_1042.933	99.88	36.7	yes
42756_3#157	CIV113E3	Ward surfaces	Klebsiella pneumoniae	ST340	KL15	K15	Typeable	O4	O4	Typeable	no	no	no	no	no	no	no	no	yes	no	no	no	no	no	yes	yes	no	no	no	yes	no	no	no	no	no	no	yes	no	no	no	no	yes	yes	CTX_M_15.3001878.AY044436.1.1435_2311.1430	100	42.4	no	no	no	NA	NA	NA	yes	yes	SHV_182.3001364.KP050489.1.0_861.2124	99.88	41.3	yes	no	no	NA	NA	NA	NA	yes	yes	TEM_95.3000962.AJ308558.1.181_1042.933	99.88	63.4	yes
42756_3#161	CIV114E6	Ward surfaces	Klebsiella pneumoniae	ST17	KL25	K25	Typeable	O5	O5	Typeable	no	no	no	no	no	no	no	no	no	no	no	no	no	no	yes	yes	no	no	no	yes	no	no	no	no	no	yes	yes	no	no	no	no	yes	yes	CTX_M_15.3001878.AY044436.1.1435_2311.1430	100	65	no	no	no	NA	NA	NA	no	no	NA	NA	NA	NA	yes	yes	SHV_215.3005243.NG_062287.1.0_861.6329	99.65	41.9	yes	yes	yes	TEM_95.3000962.AJ308558.1.181_1042.933	99.88	62.8	yes
42756_3#163	CIV132E6	Ward surfaces	Klebsiella pneumoniae	ST567	KL63	K63	Typeable	O1/O2v2	O1ab	Typeable	no	no	no	no	no	no	no	no	no	no	no	no	no	yes	yes	yes	no	yes	no	no	no	yes	yes	no	no	no	no	no	no	no	no	yes	yes	CTX_M_15.3001878.AY044436.1.1435_2311.1430	100	51	no	no	no	NA	NA	NA	no	no	NA	NA	NA	NA	yes	yes	SHV_89.3001141.DQ193536.1.0_861.1641	99.88	44.7	yes	yes	yes	TEM_95.3000962.AJ308558.1.181_1042.933	99.88	51.2	yes
42756_3#173	CIV13DE8	Ward surfaces	Klebsiella pneumoniae	ST307	KL102	unknown (KL102)	Typeable	O1/O2v2	O2afg	Typeable	no	no	no	no	no	no	no	no	no	no	no	no	no	no	no	yes	no	no	no	no	no	no	no	no	no	no	no	no	no	no	no	yes	yes	CTX_M_15.3001878.AY044436.1.1435_2311.1430	100	45.2	no	no	no	NA	NA	NA	yes	yes	SHV_28.3001086.AF299299.1.0_861.1946	99.88	45	no	no	no	NA	NA	NA	NA	yes	yes	TEM_95.3000962.AJ308558.1.181_1042.933	99.88	36.4	yes
42756_3#176	CIV13IE6	Ward surfaces	Klebsiella pneumoniae	ST4083	KL35	K35	Typeable	O1/O2v2	O1ab	Typeable	no	no	no	no	no	no	no	no	no	no	no	no	no	no	no	yes	no	no	no	no	no	no	no	no	no	no	no	no	no	no	no	yes	yes	CTX_M_15.3001878.AY044436.1.1435_2311.1430	100	54.1	no	no	no	NA	NA	NA	no	no	NA	NA	NA	NA	yes	yes	SHV_215.3005243.NG_062287.1.0_861.6329	99.77	34.6	yes	yes	yes	TEM_40.3000910.FR717535.1.0_861.1247	99.88	47	yes
42756_3#179	CIV13IE6	Ward surfaces	Klebsiella pneumoniae	ST307	KL102	unknown (KL102)	Typeable	O1/O2v2	O2afg	Typeable	no	no	no	no	no	no	no	no	no	no	no	no	no	no	no	yes	no	no	no	no	no	no	no	no	no	no	no	no	no	no	no	yes	yes	CTX_M_15.3001878.AY044436.1.1435_2311.1430	100	36.1	no	no	no	NA	NA	NA	yes	yes	SHV_28.3001086.AF299299.1.0_861.1946	99.88	36	no	no	no	NA	NA	NA	NA	yes	yes	TEM_95.3000962.AJ308558.1.181_1042.933	99.88	34.3	yes
42756_3#183	CIV13KE2	Ward surfaces	Klebsiella pneumoniae	ST101	KL17	K17	Typeable	O1/O2v1	O1ab	Typeable	no	no	no	no	no	no	no	no	no	no	no	no	no	no	no	yes	no	no	no	yes	no	no	no	no	no	no	yes	no	no	no	no	yes	yes	CTX_M_15.3001878.AY044436.1.1435_2311.1430	100	63.8	no	no	no	NA	NA	NA	yes	yes	SHV_6.3001065.DAGOBI010000132.1.1383_2244.8842	99.88	52.4	yes	no	no	NA	NA	NA	NA	yes	yes	TEM_95.3000962.AJ308558.1.181_1042.933	99.88	59.6	yes
42756_3#190	CIV13PE8	Ward surfaces	Klebsiella pneumoniae	ST101	KL2	K2	Typeable	O1/O2v2	O1ab	Typeable	no	no	no	no	no	no	no	no	no	no	no	yes	yes	no	no	yes	no	no	no	no	no	yes	no	no	no	no	no	no	no	no	no	yes	yes	CTX_M_15.3001878.AY044436.1.1435_2311.1430	100	66.8	no	no	no	NA	NA	NA	yes	yes	SHV_6.3001065.DAGOBI010000132.1.1383_2244.8842	99.88	36.5	yes	no	no	NA	NA	NA	NA	yes	yes	TEM_95.3000962.AJ308558.1.181_1042.933	99.88	57.2	yes
42756_3#35	CIV10VE2	Ward surfaces	Klebsiella pneumoniae	ST17	KL25	K25	Typeable	O5	O5	Typeable	no	no	no	no	no	no	no	no	no	no	no	no	no	no	yes	yes	no	no	no	yes	no	no	no	no	no	yes	yes	no	no	no	no	yes	yes	CTX_M_15.3001878.AY044436.1.1435_2311.1430	100	155.2	no	no	no	NA	NA	NA	no	no	NA	NA	NA	NA	yes	yes	SHV_215.3005243.NG_062287.1.0_861.6329	99.65	36.2	yes	yes	yes	TEM_95.3000962.AJ308558.1.181_1042.933	99.88	35.5	yes
42756_3#37	CIV116E3	Ward surfaces	Klebsiella pneumoniae	ST15	KL48	K48	Typeable	O1/O2v1	O1ab	Typeable	no	no	no	no	no	no	no	no	no	no	no	no	no	no	no	yes	no	no	no	yes	no	no	yes	no	no	no	yes	no	no	no	no	yes	yes	CTX_M_15.3001878.AY044436.1.1435_2311.1430	100	34.1	no	no	no	NA	NA	NA	yes	yes	SHV_28.3001086.AF299299.1.0_861.1946	99.88	36.9	no	no	no	NA	NA	NA	NA	yes	yes	TEM_95.3000962.AJ308558.1.181_1042.933	99.88	30.1	yes
42756_3#41	CIS155H1	Mother's hands	Klebsiella pneumoniae	ST35	KL180	unknown (KL180)	Untypeable	O1/O2v3	O1ab	Typeable	no	no	no	no	no	no	no	no	no	no	no	no	no	no	no	yes	no	no	no	yes	no	no	no	no	no	no	yes	no	no	no	no	yes	yes	CTX_M_15.3001878.AY044436.1.1435_2311.1430	100	25.9	no	no	no	NA	NA	NA	no	no	NA	NA	NA	NA	yes	yes	SHV_33.3001091.JX268631.1.0_861.1148	99.88	32.7	yes	yes	yes	TEM_95.3000962.AJ308558.1.181_1042.933	99.88	23.5	yes
42756_3#43	CIU13XS2	Mother's stool	Klebsiella pneumoniae	ST35	KL180	unknown (KL180)	Untypeable	O1/O2v3	O1ab	Typeable	no	no	no	no	no	no	no	no	no	no	no	no	no	no	no	yes	no	no	no	yes	no	no	no	no	no	no	yes	no	no	no	no	yes	yes	CTX_M_15.3001878.AY044436.1.1435_2311.1430	100	32.1	no	no	no	NA	NA	NA	no	no	NA	NA	NA	NA	yes	yes	SHV_33.3001091.JX268631.1.0_861.1148	99.88	41.2	yes	yes	yes	TEM_95.3000962.AJ308558.1.181_1042.933	99.88	25.4	yes
42756_3#48	CIV10PE2	Ward surfaces	Klebsiella pneumoniae	ST14	KL2	K2	Typeable	O1/O2v1	O1ab	Typeable	no	no	no	no	no	no	no	no	no	no	no	no	no	no	no	yes	no	no	no	yes	no	no	no	yes	yes	no	no	no	no	no	no	yes	yes	CTX_M_15.3001878.AY044436.1.1435_2311.1430	100	35.9	no	no	no	NA	NA	NA	yes_nonunique	yes	SHV_28.3001086.AF299299.1.0_861.1946	99.88	78.5	yes	no	no	NA	NA	NA	NA	yes	yes	TEM_95.3000962.AJ308558.1.181_1042.933	99.88	31.1	yes
42756_3#54	CIV10NE6	Ward surfaces	Klebsiella pneumoniae	ST3132	KL142	Capsule null	Typeable	O1/O2v1	O1ab	Typeable	no	no	no	no	no	no	no	no	no	no	no	no	no	no	yes	yes	no	yes	no	yes	no	no	yes	no	no	no	no	no	no	no	no	yes	yes	CTX_M_15.3001878.AY044436.1.1435_2311.1430	100	28.9	no	no	no	NA	NA	NA	yes	yes	SHV_27.3001085.AF293345.1.0_861.1873	99.88	31.3	yes	no	no	NA	NA	NA	NA	yes	yes	TEM_95.3000962.AJ308558.1.181_1042.933	99.88	24.4	yes
42756_3#56	CIV108E9	Ward surfaces	Klebsiella pneumoniae	ST35	KL30	K30	Typeable	O1/O2v1	O1ab	Typeable	no	no	no	no	no	no	no	no	yes	no	no	no	no	no	no	no	yes	no	no	yes	no	no	no	no	no	no	yes	no	no	no	no	yes	yes	CTX_M_15.3001878.AY044436.1.1435_2311.1430	100	32.2	no	no	no	NA	NA	NA	no	no	NA	NA	NA	NA	yes	yes	SHV_33.3001091.JX268631.1.0_861.1148	99.88	37.8	yes	yes	yes	TEM_95.3000962.AJ308558.1.181_1042.933	99.88	32.2	yes
42756_3#60	CIV108E6	Ward surfaces	Klebsiella pneumoniae	ST39	KL2	K2	Typeable	O1/O2v1	O1ab	Typeable	no	no	no	no	no	no	no	no	no	no	no	no	no	no	no	yes	no	no	no	yes	no	no	no	no	no	no	yes	no	no	no	no	yes	yes	CTX_M_15.3001878.AY044436.1.1435_2311.1430	100	35.8	no	no	no	NA	NA	NA	no	no	NA	NA	NA	NA	yes	yes	SHV_89.3001141.DQ193536.1.0_861.1641	99.88	40.6	yes	yes	yes	TEM_95.3000962.AJ308558.1.181_1042.933	99.88	29.3	yes
42756_3#66	CIV109E6	Ward surfaces	Klebsiella pneumoniae	ST3132	KL142	Capsule null	Typeable	O1/O2v1	O1ab	Typeable	no	no	no	no	no	no	no	no	no	no	no	no	no	no	yes	yes	no	yes	no	yes	no	no	yes	no	no	no	no	no	no	no	no	yes	yes	CTX_M_15.3001878.AY044436.1.1435_2311.1430	100	32.5	no	no	no	NA	NA	NA	yes	yes	SHV_27.3001085.AF293345.1.0_861.1873	99.88	31.4	yes	no	no	NA	NA	NA	NA	yes	yes	TEM_95.3000962.AJ308558.1.181_1042.933	99.88	33	yes
42756_3#67	CIV10GE3	Ward surfaces	Klebsiella pneumoniae	ST39	KL23	K23	Typeable	O1/O2v2	O1ab	Typeable	no	no	no	no	no	no	no	no	yes	no	no	no	no	no	yes	yes	no	no	no	yes	no	no	no	no	no	no	yes	no	no	no	yes	yes	yes	CTX_M_15.3001878.AY044436.1.1435_2311.1430	100	34.4	no	no	no	NA	NA	NA	no	no	NA	NA	NA	NA	yes	yes	SHV_89.3001141.DQ193536.1.0_861.1641	99.88	30.6	yes	yes	yes	TEM_95.3000962.AJ308558.1.181_1042.933	99.88	25.2	yes
42756_3#70	CIV102U1	Ward surfaces	Klebsiella pneumoniae	ST48	KL62	K62	Typeable	O1/O2v1	O1ab	Typeable	no	no	no	no	no	no	no	no	no	no	no	no	no	no	no	yes	no	no	no	yes	no	no	no	no	no	no	yes	no	no	no	no	yes	yes	CTX_M_15.3001878.AY044436.1.1435_2311.1430	100	42.5	no	no	no	NA	NA	NA	no	no	NA	NA	NA	NA	yes	yes	SHV_172.3001356.KF513177.1.0_861.1313	99.88	51.9	yes	yes	yes	TEM_95.3000962.AJ308558.1.181_1042.933	99.88	35.5	yes
42756_3#76	CIV13EE6	Ward surfaces	Klebsiella pneumoniae	ST307	KL102	unknown (KL102)	Typeable	O1/O2v2	O2afg	Typeable	no	no	no	no	no	no	no	no	no	no	no	no	no	no	yes	yes	no	no	no	yes	no	no	no	no	no	no	no	no	no	no	no	yes	yes	CTX_M_15.3001878.AY044436.1.1435_2311.1430	100	22	no	no	no	NA	NA	NA	yes	yes	SHV_28.3001086.AF299299.1.0_861.1946	99.88	33.5	no	no	no	NA	NA	NA	NA	yes	yes	TEM_95.3000962.AJ308558.1.181_1042.933	99.88	17.8	yes
42756_3#79	CIV13IE6	Ward surfaces	Klebsiella pneumoniae	ST48	KL62	K62	Typeable	O1/O2v1	O1ab	Typeable	no	no	no	no	no	no	no	no	no	no	no	no	no	no	no	yes	no	no	no	yes	no	no	no	no	no	no	yes	no	no	no	no	yes	yes	CTX_M_15.3001878.AY044436.1.1435_2311.1430	100	26.9	no	no	no	NA	NA	NA	no	no	NA	NA	NA	NA	yes	yes	SHV_172.3001356.KF513177.1.0_861.1313	99.88	38.2	yes	yes	yes	TEM_95.3000962.AJ308558.1.181_1042.933	99.88	20.4	yes
42756_3#86	CIV13IE9	Ward surfaces	Klebsiella pneumoniae	ST48	KL62	K62	Typeable	O1/O2v1	O1ab	Typeable	no	no	no	no	no	no	no	no	no	no	no	no	no	no	no	yes	no	no	no	yes	no	no	no	no	no	no	yes	no	no	no	no	yes	yes	CTX_M_15.3001878.AY044436.1.1435_2311.1430	100	38.2	no	no	no	NA	NA	NA	no	no	NA	NA	NA	NA	yes	yes	SHV_172.3001356.KF513177.1.0_861.1313	99.88	41	yes	yes	yes	TEM_95.3000962.AJ308558.1.181_1042.933	99.88	30.1	yes
42756_3#88	CIV13PE2	Ward surfaces	Klebsiella pneumoniae	ST101	KL2	K2	Typeable	O1/O2v2	O1ab	Typeable	no	no	no	no	no	no	no	no	no	no	no	yes	yes	no	no	yes	no	no	no	no	no	yes	no	no	no	no	no	no	no	no	no	yes	yes	CTX_M_15.3001878.AY044436.1.1435_2311.1430	100	36.5	no	no	no	NA	NA	NA	yes	yes	SHV_6.3001065.DAGOBI010000132.1.1383_2244.8842	99.88	36.5	yes	no	no	NA	NA	NA	NA	yes	yes	TEM_95.3000962.AJ308558.1.181_1042.933	99.88	33.1	yes
42756_3#92	CIV13PE7	Ward surfaces	Klebsiella pneumoniae	ST307	KL102	unknown (KL102)	Typeable	O1/O2v2	O2afg	Typeable	no	no	no	no	no	no	no	no	no	no	no	no	no	no	no	yes	no	no	yes	yes	no	no	no	no	no	no	no	no	no	no	no	yes	yes	CTX_M_15.3001878.AY044436.1.1435_2311.1430	100	94.4	no	no	no	NA	NA	NA	yes	yes	SHV_28.3001086.AF299299.1.0_861.1946	99.88	46.3	no	no	no	NA	NA	NA	NA	yes	yes	TEM_95.3000962.AJ308558.1.181_1042.933	99.88	105	yes
43416_2#100	CIV138E4	Ward surfaces	Klebsiella pneumoniae	ST307	KL102	unknown (KL102)	Typeable	O1/O2v2	O2afg	Typeable	no	no	no	no	no	no	no	no	no	no	no	no	no	no	no	yes	no	no	no	no	no	no	no	no	no	no	no	no	no	no	no	yes	yes	CTX_M_15.3001878.AY044436.1.1435_2311.1430	100	42.4	no	no	no	NA	NA	NA	yes	yes	SHV_28.3001086.AF299299.1.0_861.1946	99.88	31.2	no	no	no	NA	NA	NA	NA	yes	yes	TEM_95.3000962.AJ308558.1.181_1042.933	99.88	36.8	yes
43416_2#102	CIS14RS2	Mother's stool	Klebsiella pneumoniae	ST147	KL149	unknown (KL149)	Typeable	O4	O4	Typeable	no	no	no	no	no	no	no	no	no	no	no	no	no	no	yes	no	no	no	no	no	no	no	no	no	no	no	yes	no	no	no	no	yes	yes	CTX_M_15.3001878.AY044436.1.1435_2311.1430	100	47	no	no	no	NA	NA	NA	yes	yes	SHV_67.3001122.DQ174307.1.4_865.1237	99.77	37.9	yes	no	no	NA	NA	NA	NA	yes	yes	TEM_90.3000957.AF351241.1.89_950.1804	99.88	48.2	yes
43416_2#103	CIV138E4	Ward surfaces	Klebsiella pneumoniae	ST3435	KL127	unknown (KL127)	Typeable	OL13	O13	Typeable	no	no	no	no	no	no	no	no	no	no	no	no	no	no	no	yes	no	no	no	yes	no	no	no	no	no	no	no	no	no	no	no	yes	yes	CTX_M_15.3001878.AY044436.1.1435_2311.1430	100	45.8	no	no	no	NA	NA	NA	no	no	NA	NA	NA	NA	yes	yes	SHV_72.3001126.AM176547.2.30_891.8162	99.88	24.7	yes	yes	yes	TEM_95.3000962.AJ308558.1.181_1042.933	99.88	37.8	yes
43416_2#108	CIV13DE5	Ward surfaces	Klebsiella pneumoniae	ST48	KL62	K62	Typeable	O1/O2v1	O1ab	Typeable	no	no	no	no	no	no	no	no	no	no	no	no	no	no	no	yes	no	no	no	yes	no	no	no	no	no	no	yes	no	no	no	no	yes	yes	CTX_M_15.3001878.AY044436.1.1435_2311.1430	100	45.7	no	no	no	NA	NA	NA	no	no	NA	NA	NA	NA	yes	yes	SHV_172.3001356.KF513177.1.0_861.1313	99.88	29.6	yes	yes	yes	TEM_95.3000962.AJ308558.1.181_1042.933	99.88	43	yes
43416_2#109	CIV138E3	Ward surfaces	Klebsiella pneumoniae	ST307	KL102	unknown (KL102)	Typeable	O1/O2v2	O2afg	Typeable	no	no	no	no	no	no	no	no	no	no	no	no	no	no	no	yes	no	no	no	no	no	no	no	no	no	no	no	no	no	no	no	yes	yes	CTX_M_15.3001878.AY044436.1.1435_2311.1430	100	39.1	no	no	no	NA	NA	NA	yes	yes	SHV_28.3001086.AF299299.1.0_861.1946	99.88	31.5	no	no	no	NA	NA	NA	NA	yes	yes	TEM_95.3000962.AJ308558.1.181_1042.933	99.88	46.2	yes
43416_2#10	CIV10ME9	Ward surfaces	Klebsiella pneumoniae	ST3132	KL142	Capsule null	Typeable	O1/O2v1	O1ab	Typeable	no	no	no	no	no	no	no	no	no	no	no	no	no	no	yes	yes	no	yes	no	yes	no	no	yes	no	no	no	no	no	no	no	no	yes	yes	CTX_M_15.3001878.AY044436.1.1435_2311.1430	100	39.3	no	no	no	NA	NA	NA	yes	yes	SHV_27.3001085.AF293345.1.0_861.1873	99.88	31	yes	no	no	NA	NA	NA	NA	yes	yes	TEM_95.3000962.AJ308558.1.181_1042.933	99.88	33.3	yes
43416_2#111	CIU13QS1	Neonate's stool	Klebsiella pneumoniae	ST147	KL149	unknown (KL149)	Typeable	O4	O4	Typeable	no	no	no	no	no	no	no	no	no	no	no	no	no	no	yes	no	no	no	no	no	no	no	no	no	no	no	yes	no	no	no	no	yes	yes	CTX_M_15.3001878.AY044436.1.1435_2311.1430	100	66.4	no	no	no	NA	NA	NA	yes	yes	SHV_67.3001122.DQ174307.1.4_865.1237	99.77	39.1	yes	no	no	NA	NA	NA	NA	yes	yes	TEM_90.3000957.AF351241.1.89_950.1804	99.88	66.9	yes
43416_2#114	CIV10JE7	Ward surfaces	Klebsiella pneumoniae	ST39	KL2	K2	Typeable	O1/O2v1	O1ab	Typeable	no	no	no	no	no	no	no	no	no	no	no	no	no	no	no	yes	no	no	yes	yes	no	no	no	no	no	no	no	no	no	no	no	yes	yes	CTX_M_15.3001878.AY044436.1.1435_2311.1430	100	57.2	no	no	no	NA	NA	NA	no	no	NA	NA	NA	NA	yes	yes	SHV_89.3001141.DQ193536.1.0_861.1641	99.88	31.7	yes	no	no	NA	NA	NA	NA
43416_2#115	CIV138E7	Ward surfaces	Klebsiella pneumoniae	ST17	KL25	K25	Typeable	O5	O5	Typeable	no	no	no	no	no	no	no	no	no	no	no	no	no	no	no	yes	no	no	no	no	no	yes	no	no	no	no	yes	no	no	no	no	yes	yes	CTX_M_15.3001878.AY044436.1.1435_2311.1430	100	59.3	no	no	no	NA	NA	NA	no	no	NA	NA	NA	NA	yes	yes	SHV_215.3005243.NG_062287.1.0_861.6329	99.77	32.5	yes	yes	yes	TEM_95.3000962.AJ308558.1.181_1042.933	99.88	60.6	yes
43416_2#116	CIV10JE9	Ward surfaces	Klebsiella pneumoniae	ST3559	KL27	K27	Typeable	O4	O4	Typeable	no	no	no	no	no	no	no	no	no	no	no	no	no	no	no	yes	no	no	no	yes	no	no	no	no	no	no	no	no	no	no	no	yes	yes	CTX_M_15.3001878.AY044436.1.1435_2311.1430	100	49	no	no	no	NA	NA	NA	no	no	NA	NA	NA	NA	yes	yes	SHV_80.3001134.AM176555.2.0_861.8142	99.65	33.5	yes	yes	yes	TEM_95.3000962.AJ308558.1.181_1042.933	99.88	46.7	yes
43416_2#118	CIV139U1	Ward surfaces	Klebsiella pneumoniae	ST491	KL118	unknown (KL118)	Typeable	OL13	O13	Typeable	no	no	no	no	no	no	no	no	no	no	no	no	no	no	no	yes	no	yes	no	no	no	no	yes	no	no	no	no	no	no	no	no	yes	yes	CTX_M_15.3001878.AY044436.1.1435_2311.1430	100	45.1	no	no	no	NA	NA	NA	no	no	NA	NA	NA	NA	yes	yes	SHV_89.3001141.DQ193536.1.0_861.1641	99.88	35.3	yes	yes	yes	TEM_95.3000962.AJ308558.1.181_1042.933	99.88	42.9	yes
43416_2#119	CIV10JE2	Ward surfaces	Klebsiella pneumoniae	ST39	KL2	K2	Typeable	O1/O2v1	O1ab	Typeable	no	no	no	no	no	no	no	no	no	no	no	no	no	no	no	yes	no	no	yes	yes	no	no	no	no	no	no	no	no	no	no	no	yes	yes	CTX_M_15.3001878.AY044436.1.1435_2311.1430	100	57.3	no	no	no	NA	NA	NA	no	no	NA	NA	NA	NA	yes	yes	SHV_89.3001141.DQ193536.1.0_861.1641	99.88	29.3	yes	no	no	NA	NA	NA	NA
43416_2#123	CIV139U1	Ward surfaces	Klebsiella pneumoniae	ST307	KL102	unknown (KL102)	Typeable	O1/O2v2	O2afg	Typeable	no	no	no	no	no	no	no	no	no	no	no	no	no	no	no	yes	no	no	no	no	no	no	no	no	no	no	no	no	no	no	no	yes	yes	CTX_M_15.3001878.AY044436.1.1435_2311.1430	100	53.5	no	no	no	NA	NA	NA	yes	yes	SHV_28.3001086.AF299299.1.0_861.1946	99.88	38.8	no	no	no	NA	NA	NA	NA	yes	yes	TEM_95.3000962.AJ308558.1.181_1042.933	99.88	50.5	yes
43416_2#125	CIT108B1	Neonate's cot	Klebsiella pneumoniae	ST17	KL25	K25	Typeable	O5	O5	Typeable	no	no	no	no	no	no	no	no	no	no	no	no	no	no	yes	yes	no	no	no	yes	no	no	no	no	no	yes	yes	no	no	no	no	yes	yes	CTX_M_15.3001878.AY044436.1.1435_2311.1430	100	53.4	no	no	no	NA	NA	NA	no	no	NA	NA	NA	NA	yes	yes	SHV_215.3005243.NG_062287.1.0_861.6329	99.65	33.5	yes	yes	yes	TEM_95.3000962.AJ308558.1.181_1042.933	99.88	53	yes
43416_2#130	CIS14WB1	Neonate's cot	Klebsiella pneumoniae	ST4083	KL35	K35	Typeable	O1/O2v2	O1ab	Typeable	no	no	no	no	no	no	no	no	no	no	no	no	no	no	no	yes	no	no	no	no	no	no	no	no	no	no	no	no	no	no	no	yes	yes	CTX_M_15.3001878.AY044436.1.1435_2311.1430	100	47.2	no	no	no	NA	NA	NA	no	no	NA	NA	NA	NA	yes	yes	SHV_215.3005243.NG_062287.1.0_861.6329	99.77	32.8	yes	yes	yes	TEM_40.3000910.FR717535.1.0_861.1247	99.88	39.8	yes
43416_2#131	CIS10HB1	Neonate's cot	Klebsiella pneumoniae	ST3559	KL27	K27	Typeable	O4	O4	Typeable	no	no	no	no	no	no	no	no	no	no	no	no	no	no	no	yes	no	no	no	yes	no	no	no	no	no	no	no	no	no	no	no	yes	yes	CTX_M_15.3001878.AY044436.1.1435_2311.1430	100	46.2	no	no	no	NA	NA	NA	no	no	NA	NA	NA	NA	yes	yes	SHV_80.3001134.AM176555.2.0_861.8142	99.65	27.5	yes	yes	yes	TEM_95.3000962.AJ308558.1.181_1042.933	99.88	41.9	yes
43416_2#135	CIV13KE3	Ward surfaces	Klebsiella pneumoniae	ST101	KL17	K17	Typeable	O1/O2v1	O1ab	Typeable	no	no	no	no	no	no	no	no	no	no	no	no	no	no	no	yes	no	no	no	yes	no	no	no	no	no	no	yes	no	no	no	no	yes	yes	CTX_M_15.3001878.AY044436.1.1435_2311.1430	100	63.9	no	no	no	NA	NA	NA	yes	yes	SHV_6.3001065.DAGOBI010000132.1.1383_2244.8842	99.88	37.6	yes	no	no	NA	NA	NA	NA	yes	yes	TEM_95.3000962.AJ308558.1.181_1042.933	99.88	61.1	yes
43416_2#136	CIV130E3	Ward surfaces	Klebsiella pneumoniae	ST101	KL106	unknown (KL106)	Typeable	O1/O2v2	O1ab	Typeable	no	no	no	no	no	no	no	no	no	no	no	no	no	no	no	yes	no	no	no	no	no	no	no	no	no	no	yes	no	no	no	no	no	no	NA	NA	NA	NA	yes	yes	CTX_M_14.3001877.AF252622.2.1740_2616.8283	100	51.5	yes	yes	SHV_6.3001065.DAGOBI010000132.1.1383_2244.8842	99.88	34.1	yes	no	no	NA	NA	NA	NA	no	no	NA	NA	NA	NA
43416_2#137	CIT108H1	Mother's hands	Klebsiella pneumoniae	ST17	KL25	K25	Typeable	O5	O5	Typeable	no	no	no	no	no	no	no	no	no	no	no	no	no	no	yes	yes	no	no	no	yes	no	no	no	no	no	no	yes	no	no	no	no	yes	yes	CTX_M_15.3001878.AY044436.1.1435_2311.1430	100	50.9	no	no	no	NA	NA	NA	no	no	NA	NA	NA	NA	yes	yes	SHV_215.3005243.NG_062287.1.0_861.6329	99.65	31.6	yes	yes	yes	TEM_95.3000962.AJ308558.1.181_1042.933	99.88	45	yes
43416_2#138	CIU13QS2	Mother's stool	Klebsiella pneumoniae	ST37	KL38	K38	Typeable	O3b	O3b	Typeable	no	no	no	no	no	no	no	no	yes	no	no	no	no	no	yes	yes	no	no	no	no	no	no	no	no	no	no	yes	no	no	no	no	yes	yes	CTX_M_15.3001878.AY044436.1.1435_2311.1430	100	39.8	no	no	no	NA	NA	NA	yes	yes	SHV_229.3009048.MZ748304.1.0_861.11293	99.88	42.9	yes	no	no	NA	NA	NA	NA	yes	yes	TEM_90.3000957.AF351241.1.89_950.1804	99.88	37.4	yes
43416_2#13	CIS144H1	Mother's hands	Klebsiella pneumoniae	ST45	KL24	K24	Typeable	O1/O2v1	O2a	Typeable	no	no	no	no	no	no	no	no	no	no	no	no	no	no	no	yes	no	no	no	yes	no	no	no	no	no	no	no	no	no	no	no	yes	yes	CTX_M_15.3001878.AY044436.1.1435_2311.1430	100	56.2	no	no	no	NA	NA	NA	yes	yes	SHV_27.3001085.AF293345.1.0_861.1873	100	37.1	no	no	no	NA	NA	NA	NA	yes	yes	TEM_95.3000962.AJ308558.1.181_1042.933	99.88	45.3	yes
43416_2#142	CIT141H1	Mother's hands	Klebsiella pneumoniae	ST8	KL3	K3	Typeable	O1/O2v2	O1ab	Typeable	no	no	no	no	no	no	no	no	no	no	no	no	no	no	no	yes	no	no	no	yes	no	no	no	no	no	no	yes	no	no	no	no	yes	yes	CTX_M_15.3001878.AY044436.1.1435_2311.1430	100	93.2	no	no	no	NA	NA	NA	no	no	NA	NA	NA	NA	yes	yes	SHV_59.3001114.AY790341.1.0_861.1791	99.65	33.7	yes	yes	yes	TEM_95.3000962.AJ308558.1.181_1042.933	99.88	84.1	yes
43416_2#143	CIV133E3	Ward surfaces	Klebsiella pneumoniae	ST3559	KL27	K27	Typeable	O4	O4	Typeable	no	no	no	no	no	no	no	no	no	no	no	no	no	no	no	yes	no	no	no	yes	no	no	no	no	no	no	no	no	no	no	no	yes	yes	CTX_M_15.3001878.AY044436.1.1435_2311.1430	100	53.9	no	no	no	NA	NA	NA	no	no	NA	NA	NA	NA	yes	yes	SHV_80.3001134.AM176555.2.0_861.8142	99.65	34	yes	yes	yes	TEM_95.3000962.AJ308558.1.181_1042.933	99.88	54	yes
43416_2#144	CIT141S2	Mother's stool	Klebsiella pneumoniae	ST37	KL38	K38	Typeable	O3b	O3b	Typeable	no	no	no	no	no	no	no	no	yes	no	no	no	no	no	yes	yes	no	no	no	no	no	no	no	no	no	no	yes	no	no	no	no	yes	yes	CTX_M_15.3001878.AY044436.1.1435_2311.1430	100	40.9	no	no	no	NA	NA	NA	yes	yes	SHV_229.3009048.MZ748304.1.0_861.11293	99.88	32.2	yes	no	no	NA	NA	NA	NA	yes	yes	TEM_90.3000957.AF351241.1.89_950.1804	99.88	43.5	yes
43416_2#145	CIV10YE2	Ward surfaces	Klebsiella pneumoniae	ST323	KL21	K21	Typeable	O3b	O3b	Typeable	no	no	no	no	no	no	no	no	no	no	no	no	no	no	no	yes	no	no	no	yes	no	no	no	no	no	no	no	no	no	no	no	yes	yes	CTX_M_15.3001878.AY044436.1.1435_2311.1430	100	52.4	no	no	no	NA	NA	NA	yes	yes	SHV_99.3001337.AM941845.1.0_861.1070	99.88	32.9	yes	no	no	NA	NA	NA	NA	yes	yes	TEM_95.3000962.AJ308558.1.181_1042.933	99.88	41.5	yes
43416_2#146	CIS101C1	Swaddling cloth	Klebsiella pneumoniae	ST607	KL25	K25	Typeable	O1/O2v1	O1ab	Typeable	no	no	no	no	no	no	no	no	no	yes	no	no	yes	no	yes	yes	no	no	no	yes	no	no	no	no	no	no	yes	no	no	no	no	yes	yes	CTX_M_15.3001878.AY044436.1.1435_2311.1430	100	91.7	no	no	no	NA	NA	NA	no	no	NA	NA	NA	NA	yes	yes	SHV_65.3001120.DQ174305.1.4_865.1068	99.65	33.1	yes	yes	yes	TEM_95.3000962.AJ308558.1.181_1042.933	99.88	44.1	yes
43416_2#148	CIV13KE5	Ward surfaces	Klebsiella pneumoniae	ST2167	KL10	K10	Typeable	O3/O3a	O3/O3a	Typeable	no	no	no	no	no	no	no	no	no	no	no	no	no	no	no	yes	no	no	no	no	no	no	no	no	no	no	no	no	no	no	no	yes	yes	CTX_M_15.3001878.AY044436.1.1435_2311.1430	100	43.3	no	no	no	NA	NA	NA	no	no	NA	NA	NA	NA	yes	yes	SHV_89.3001141.DQ193536.1.0_861.1641	99.88	33.7	yes	yes	yes	TEM_40.3000910.FR717535.1.0_861.1247	99.88	40.9	yes
43416_2#152	CIS101H1	Mother's hands	Klebsiella pneumoniae	ST607	KL25	K25	Typeable	O1/O2v1	O1ab	Typeable	no	no	no	no	no	no	no	no	no	yes	no	no	yes	no	yes	yes	no	no	no	yes	no	no	no	no	no	no	yes	no	no	no	no	yes	yes	CTX_M_15.3001878.AY044436.1.1435_2311.1430	100	97	no	no	no	NA	NA	NA	no	no	NA	NA	NA	NA	yes	yes	SHV_65.3001120.DQ174305.1.4_865.1068	99.65	31	yes	yes	yes	TEM_95.3000962.AJ308558.1.181_1042.933	99.88	52.5	yes
43416_2#155	CIT13NS1	Neonate's stool	Klebsiella pneumoniae	ST39	KL2	K2	Typeable	O1/O2v1	O1ab	Typeable	no	no	no	no	no	no	no	no	no	yes	no	no	no	no	no	yes	no	no	no	yes	no	no	no	no	no	no	no	no	no	no	no	yes	yes	CTX_M_15.3001878.AY044436.1.1435_2311.1430	100	93.7	no	no	no	NA	NA	NA	no	no	NA	NA	NA	NA	yes	yes	SHV_89.3001141.DQ193536.1.0_861.1641	99.88	29.7	yes	yes	yes	TEM_95.3000962.AJ308558.1.181_1042.933	99.88	90.4	yes
43416_2#159	CIS146B1	Neonate's cot	Klebsiella pneumoniae	ST29	KL19	K19	Typeable	O1/O2v2	O1ab	Typeable	no	no	no	no	no	no	no	no	no	no	no	no	no	no	no	yes	yes	no	no	yes	no	no	no	no	no	no	no	no	no	no	no	yes	yes	CTX_M_15.3001878.AY044436.1.1435_2311.1430	100	46.8	no	no	no	NA	NA	NA	yes	yes	SHV_187.3003154.LN515533.1.0_867.917	100	46.9	no	no	no	NA	NA	NA	NA	yes	yes	TEM_95.3000962.AJ308558.1.181_1042.933	99.88	41.5	yes
43416_2#160	CIS14QH1	Mother's hands	Klebsiella pneumoniae	ST25	KL2	K2	Typeable	O1/O2v2	O1ab	Typeable	yes	yes	yes	yes	yes	yes	yes	yes	no	no	no	no	no	yes	yes	yes	no	no	no	no	no	no	no	no	no	no	no	no	no	no	no	yes	yes	CTX_M_15.3001878.AY044436.1.1435_2311.1430	100	103.2	no	no	no	NA	NA	NA	no	no	NA	NA	NA	NA	yes	yes	SHV_89.3001141.DQ193536.1.0_861.1641	99.88	39.9	yes	yes	yes	TEM_95.3000962.AJ308558.1.181_1042.933	99.88	47.1	yes
43416_2#162	CIV113E9	Ward surfaces	Klebsiella pneumoniae	ST340	KL15	K15	Typeable	O4	O4	Typeable	no	no	no	no	no	no	no	no	yes	no	no	no	no	no	yes	no	no	no	no	no	no	no	no	no	no	no	yes	no	no	no	no	yes	yes	CTX_M_15.3001878.AY044436.1.1435_2311.1430	100	35.5	no	no	no	NA	NA	NA	yes	yes	SHV_182.3001364.KP050489.1.0_861.2124	99.88	25.5	yes	no	no	NA	NA	NA	NA	yes	yes	TEM_95.3000962.AJ308558.1.181_1042.933	99.88	69.5	yes
43416_2#165	CIV113E9	Ward surfaces	Klebsiella pneumoniae	ST54	KL14	K14	Typeable	O3b	O3b	Typeable	no	no	no	no	no	no	no	no	no	no	no	no	no	no	no	yes	no	no	no	yes	no	no	yes	no	no	no	yes	no	no	no	no	yes	yes	CTX_M_15.3001878.AY044436.1.1435_2311.1430	100	45.8	no	no	no	NA	NA	NA	no	no	NA	NA	NA	NA	yes	yes	SHV_80.3001134.AM176555.2.0_861.8142	99.88	28.6	yes	yes	yes	TEM_95.3000962.AJ308558.1.181_1042.933	99.88	47.8	yes
43416_2#166	CIV105E2	Ward surfaces	Klebsiella pneumoniae	ST1799	KL16	K16	Typeable	O1/O2v1	O1ab	Typeable	no	no	no	no	no	no	no	no	no	no	no	no	no	no	no	no	no	no	no	yes	no	no	no	no	no	no	yes	no	no	no	no	yes	yes	CTX_M_15.3001878.AY044436.1.1435_2311.1430	100	55.1	no	no	no	NA	NA	NA	yes	yes	SHV_28.3001086.AF299299.1.0_861.1946	99.88	31	no	no	no	NA	NA	NA	NA	yes	yes	TEM_95.3000962.AJ308558.1.181_1042.933	99.88	105.1	yes
43416_2#168	CIU13HH1	Mother's hands	Klebsiella pneumoniae	ST39	KL2	K2	Typeable	O1/O2v1	O1ab	Typeable	no	no	no	no	no	no	no	no	no	yes	no	no	no	no	no	yes	no	no	no	yes	no	no	no	no	no	no	no	no	no	no	no	yes	yes	CTX_M_15.3001878.AY044436.1.1435_2311.1430	100	104.4	no	no	no	NA	NA	NA	no	no	NA	NA	NA	NA	yes	yes	SHV_89.3001141.DQ193536.1.0_861.1641	99.88	35.5	yes	yes	yes	TEM_95.3000962.AJ308558.1.181_1042.933	99.88	87.8	yes
43416_2#16	CIV10YE9	Ward surfaces	Klebsiella pneumoniae	ST101	KL17	K17	Typeable	O1/O2v1	O1ab	Typeable	no	no	no	no	no	no	no	no	no	no	no	no	no	no	yes	yes	no	no	no	no	no	no	no	no	no	no	yes	no	no	no	no	yes	yes	CTX_M_15.3001878.AY044436.1.1435_2311.1430	100	50.1	no	no	no	NA	NA	NA	yes	yes	SHV_6.3001065.DAGOBI010000132.1.1383_2244.8842	99.88	33.6	yes	no	no	NA	NA	NA	NA	yes	yes	TEM_95.3000962.AJ308558.1.181_1042.933	99.88	42.6	yes
43416_2#173	CIV132U1	Ward surfaces	Klebsiella pneumoniae	ST307	KL102	unknown (KL102)	Typeable	O1/O2v2	O2afg	Typeable	no	no	no	no	no	no	no	no	no	no	no	no	no	yes	yes	yes	no	no	no	yes	no	no	no	no	no	no	no	no	no	no	no	yes	yes	CTX_M_15.3001878.AY044436.1.1435_2311.1430	100	96.3	no	no	no	NA	NA	NA	yes	yes	SHV_28.3001086.AF299299.1.0_861.1946	99.88	34.1	no	no	no	NA	NA	NA	NA	yes_nonunique	yes	TEM_95.3000962.AJ308558.1.181_1042.933	99.88	113.4	yes
43416_2#175	CIV105E9	Ward surfaces	Klebsiella pneumoniae	ST39	KL2	K2	Typeable	O1/O2v1	O1ab	Typeable	no	no	no	no	no	no	no	no	no	no	no	no	no	no	no	yes	no	no	no	yes	no	no	no	no	no	no	no	no	no	no	no	yes	yes	CTX_M_15.3001878.AY044436.1.1435_2311.1430	100	38.3	no	no	no	NA	NA	NA	no	no	NA	NA	NA	NA	yes	yes	SHV_89.3001141.DQ193536.1.0_861.1641	99.88	26.9	yes	yes	yes	TEM_95.3000962.AJ308558.1.181_1042.933	99.88	38.5	yes
43416_2#177	CIV132E2	Ward surfaces	Klebsiella pneumoniae	ST567	KL63	K63	Typeable	O1/O2v2	O1ab	Typeable	no	no	no	no	no	no	no	no	no	no	no	no	no	yes	yes	yes	no	yes	no	no	no	yes	yes	no	no	no	no	no	no	no	no	yes	yes	CTX_M_15.3001878.AY044436.1.1435_2311.1430	100	49.6	no	no	no	NA	NA	NA	no	no	NA	NA	NA	NA	yes	yes	SHV_89.3001141.DQ193536.1.0_861.1641	99.88	49	yes	yes	yes	TEM_95.3000962.AJ308558.1.181_1042.933	99.88	44.1	yes
43416_2#182	CIV13SE2	Ward surfaces	Klebsiella pneumoniae	ST307	KL102	unknown (KL102)	Typeable	O1/O2v2	O2afg	Typeable	no	no	no	no	no	no	no	no	no	no	no	no	no	no	no	yes	no	no	no	yes	no	no	no	no	no	no	no	no	no	no	no	yes	yes	CTX_M_15.3001878.AY044436.1.1435_2311.1430	100	45.2	no	no	no	NA	NA	NA	yes	yes	SHV_28.3001086.AF299299.1.0_861.1946	99.88	39.6	no	no	no	NA	NA	NA	NA	yes	yes	TEM_95.3000962.AJ308558.1.181_1042.933	99.88	40.2	yes
43416_2#184	CIV13SE9	Ward surfaces	Klebsiella pneumoniae	ST307	KL102	unknown (KL102)	Typeable	O1/O2v2	O2afg	Typeable	no	no	no	no	no	no	no	no	no	no	no	no	no	no	no	yes	no	no	no	yes	no	no	no	no	no	no	no	no	no	no	no	yes	yes	CTX_M_15.3001878.AY044436.1.1435_2311.1430	100	42.5	no	no	no	NA	NA	NA	yes	yes	SHV_28.3001086.AF299299.1.0_861.1946	99.88	33.2	no	no	no	NA	NA	NA	NA	yes	yes	TEM_95.3000962.AJ308558.1.181_1042.933	99.88	45.8	yes
43416_2#186	CIV13YE3	Ward surfaces	Klebsiella pneumoniae	ST307	KL102	unknown (KL102)	Typeable	O1/O2v2	O2afg	Typeable	no	no	no	no	no	no	no	no	no	no	no	no	no	no	yes	yes	no	no	no	yes	no	no	no	no	no	no	yes	no	no	no	no	yes	yes	CTX_M_15.3001878.AY044436.1.1435_2311.1430	100	102.8	no	no	no	NA	NA	NA	yes	yes	SHV_28.3001086.AF299299.1.0_861.1946	99.88	30.3	no	no	no	NA	NA	NA	NA	yes	yes	TEM_95.3000962.AJ308558.1.181_1042.933	99.88	92.1	yes
43416_2#187	CIV13YE9	Ward surfaces	Klebsiella pneumoniae	ST340	KL15	K15	Typeable	O4	O4	Typeable	no	no	no	no	no	no	no	no	yes	no	no	no	no	no	yes	yes	no	no	no	yes	no	no	no	no	no	no	yes	no	no	no	no	yes	yes	CTX_M_15.3001878.AY044436.1.1435_2311.1430	100	55.4	no	no	no	NA	NA	NA	yes	yes	SHV_182.3001364.KP050489.1.0_861.2124	99.88	27.5	yes	no	no	NA	NA	NA	NA	yes	yes	TEM_95.3000962.AJ308558.1.181_1042.933	99.88	47.1	yes
43416_2#1	CIV133E5	Ward surfaces	Klebsiella pneumoniae	ST219	KL114	unknown (KL114)	Typeable	O1/O2v1	O1ab	Typeable	no	no	no	no	no	no	no	no	no	no	no	no	no	no	no	yes	no	no	no	no	no	no	no	no	no	no	no	no	no	no	no	yes	yes	CTX_M_15.3001878.AY044436.1.1435_2311.1430	100	53.3	no	no	no	NA	NA	NA	no	no	NA	NA	NA	NA	yes	yes	SHV_223.3005234.NG_062295.1.0_861.6319	99.88	35.9	yes	no	no	NA	NA	NA	NA
43416_2#200	CIU109S1	Neonate's stool	Klebsiella pneumoniae	ST17	KL25	K25	Typeable	O5	O5	Typeable	no	no	no	no	no	no	no	no	no	no	no	no	no	no	no	yes	no	no	no	yes	no	no	no	no	no	yes	no	no	no	no	no	yes	yes	CTX_M_15.3001878.AY044436.1.1435_2311.1430	100	55.3	no	no	no	NA	NA	NA	no	no	NA	NA	NA	NA	yes	yes	SHV_215.3005243.NG_062287.1.0_861.6329	99.65	34.7	yes	yes	yes	TEM_95.3000962.AJ308558.1.181_1042.933	99.88	46.7	yes
43416_2#202	CIV106E1	Ward surfaces	Klebsiella pneumoniae	ST17	KL25	K25	Typeable	O5	O5	Typeable	no	no	no	no	no	no	no	no	no	no	no	no	no	no	yes	yes	no	no	no	yes	no	no	no	no	no	yes	yes	no	no	no	no	yes	yes	CTX_M_15.3001878.AY044436.1.1435_2311.1430	100	45.1	no	no	no	NA	NA	NA	no	no	NA	NA	NA	NA	yes	yes	SHV_215.3005243.NG_062287.1.0_861.6329	99.65	26.4	yes	yes	yes	TEM_95.3000962.AJ308558.1.181_1042.933	99.88	44.7	yes
43416_2#206	CIV13XE7	Ward surfaces	Klebsiella pneumoniae	ST3559	KL27	K27	Typeable	O4	O4	Typeable	no	no	no	no	no	no	no	no	no	no	no	no	no	no	no	yes	no	no	no	yes	no	no	no	no	no	no	no	no	no	no	no	yes	yes	CTX_M_15.3001878.AY044436.1.1435_2311.1430	100	48.3	no	no	no	NA	NA	NA	no	no	NA	NA	NA	NA	yes	yes	SHV_80.3001134.AM176555.2.0_861.8142	99.65	37.6	yes	yes	yes	TEM_95.3000962.AJ308558.1.181_1042.933	99.88	44.6	yes
43416_2#208	CIV13SE1	Ward surfaces	Klebsiella pneumoniae	ST45	KL24	K24	Typeable	O1/O2v1	O2a	Typeable	no	no	no	no	no	no	no	no	no	no	no	no	no	no	no	yes	no	no	no	yes	no	no	no	no	no	no	no	no	no	no	no	yes	yes	CTX_M_15.3001878.AY044436.1.1435_2311.1430	100	43.6	no	no	no	NA	NA	NA	yes	yes	SHV_27.3001085.AF293345.1.0_861.1873	100	38.5	no	no	no	NA	NA	NA	NA	yes	yes	TEM_95.3000962.AJ308558.1.181_1042.933	99.88	41.5	yes
43416_2#211	CIU143B1	Neonate's cot	Klebsiella pneumoniae	ST2623	KL52	K52	Typeable	OL103	unknown (OL103)	Typeable	no	no	no	no	no	no	no	no	no	no	no	no	yes	no	no	yes	no	no	no	yes	no	no	no	no	no	no	no	no	no	no	no	yes	yes	CTX_M_15.3001878.AY044436.1.1435_2311.1430	100	54.8	no	no	no	NA	NA	NA	no	no	NA	NA	NA	NA	yes	yes	SHV_8.3001067.U92041.1.0_861.993	99.88	36.4	yes	yes	yes	TEM_95.3000962.AJ308558.1.181_1042.933	99.88	49.2	yes
43416_2#219	CIV13SE4	Ward surfaces	Klebsiella pneumoniae	ST307	KL102	unknown (KL102)	Typeable	O1/O2v2	O2afg	Typeable	no	no	no	no	no	no	no	no	no	no	no	no	no	no	no	yes	no	no	no	yes	no	no	no	no	no	no	no	no	no	no	no	yes	yes	CTX_M_15.3001878.AY044436.1.1435_2311.1430	100	48.6	no	no	no	NA	NA	NA	yes	yes	SHV_28.3001086.AF299299.1.0_861.1946	99.88	33.4	no	no	no	NA	NA	NA	NA	yes	yes	TEM_95.3000962.AJ308558.1.181_1042.933	99.88	37.1	yes
43416_2#220	CIV10ME9	Ward surfaces	Klebsiella pneumoniae	ST551	KL10	K10	Typeable	O1/O2v1	O1ab	Typeable	no	no	no	no	no	no	no	no	no	no	no	no	no	no	no	yes	yes	no	no	no	no	no	no	no	no	no	no	no	no	no	no	yes	yes	CTX_M_15.3001878.AY044436.1.1435_2311.1430	100	46.5	no	no	no	NA	NA	NA	no	no	NA	NA	NA	NA	yes	yes	SHV_215.3005243.NG_062287.1.0_861.6329	99.88	29.2	yes	yes	yes	TEM_95.3000962.AJ308558.1.181_1042.933	99.88	39.2	yes
43416_2#225	CIV10LE2	Ward surfaces	Klebsiella pneumoniae	ST551	KL10	K10	Typeable	O1/O2v1	O1ab	Typeable	no	no	no	no	no	no	no	no	no	no	no	no	no	no	no	yes	yes	no	no	no	no	no	no	no	no	no	no	no	no	no	no	yes	yes	CTX_M_15.3001878.AY044436.1.1435_2311.1430	100	44	no	no	no	NA	NA	NA	no	no	NA	NA	NA	NA	yes	yes	SHV_215.3005243.NG_062287.1.0_861.6329	99.88	29	yes	yes	yes	TEM_95.3000962.AJ308558.1.181_1042.933	99.88	39.7	yes
43416_2#226	CIV10DES	Ward surfaces	Klebsiella pneumoniae	ST966	KL102	unknown (KL102)	Typeable	O1/O2v1	O2a	Typeable	no	no	no	no	no	no	no	no	no	no	no	no	no	no	no	yes	no	no	no	no	no	no	yes	no	no	no	no	no	no	no	no	no	no	NA	NA	NA	NA	no	no	NA	NA	NA	no	no	NA	NA	NA	NA	yes_nonunique	yes	SHV_2.3001060.AF148851.1.5_866.1234	99.65	88.9	yes	no	no	NA	NA	NA	NA
43416_2#231	CIV10DE3	Ward surfaces	Klebsiella pneumoniae	ST966	KL102	unknown (KL102)	Typeable	O1/O2v1	O2a	Typeable	no	no	no	no	no	no	no	no	no	no	no	no	no	no	no	yes	no	no	no	no	no	no	yes	no	no	no	no	no	no	no	no	no	no	NA	NA	NA	NA	no	no	NA	NA	NA	no	no	NA	NA	NA	NA	yes_nonunique	yes	SHV_12.3001071.KF976405.1.7837_8698.8444	99.77	90.6	yes	no	no	NA	NA	NA	NA
43416_2#232	CIS14QC1	Swaddling cloth	Klebsiella pneumoniae	ST25	KL2	K2	Typeable	O1/O2v2	O1ab	Typeable	yes	yes	yes	yes	yes	yes	yes	yes	no	no	no	no	no	yes	yes	yes	no	no	no	no	no	no	no	no	no	no	no	no	no	no	no	yes	yes	CTX_M_15.3001878.AY044436.1.1435_2311.1430	100	114.1	no	no	no	NA	NA	NA	no	no	NA	NA	NA	NA	yes	yes	SHV_89.3001141.DQ193536.1.0_861.1641	99.88	34.7	yes	yes	yes	TEM_95.3000962.AJ308558.1.181_1042.933	99.88	53.9	yes
43416_2#235	CIV13EU1	Ward surfaces	Klebsiella pneumoniae	ST48	KL62	K62	Typeable	O1/O2v1	O1ab	Typeable	no	no	no	no	no	no	no	no	no	no	no	no	no	no	no	yes	no	no	no	yes	no	no	no	no	no	no	yes	no	no	no	no	yes	yes	CTX_M_15.3001878.AY044436.1.1435_2311.1430	100	59.6	no	no	no	NA	NA	NA	no	no	NA	NA	NA	NA	yes	yes	SHV_172.3001356.KF513177.1.0_861.1313	99.88	40.6	yes	yes	yes	TEM_95.3000962.AJ308558.1.181_1042.933	99.88	45.8	yes
43416_2#237	CIT140S2	Mother's stool	Klebsiella pneumoniae	ST129	KL108	unknown (KL108)	Typeable	O1/O2v2	O1ab	Typeable	no	no	no	no	no	no	no	no	no	no	no	no	no	no	yes	yes	no	no	no	yes	no	no	no	no	no	no	yes	no	no	no	no	yes	yes	CTX_M_15.3001878.AY044436.1.1435_2311.1430	100	48.7	no	no	no	NA	NA	NA	no	no	NA	NA	NA	NA	yes_nonunique	yes	SHV_2.3001060.AF148851.1.5_866.1234	100	74.4	yes	yes	yes	TEM_95.3000962.AJ308558.1.181_1042.933	99.88	81.2	yes
43416_2#241	CIU13QB1	Neonate's cot	Klebsiella pneumoniae	ST147	KL149	unknown (KL149)	Typeable	O4	O4	Typeable	no	no	no	no	no	no	no	no	no	no	no	no	no	no	yes	no	no	no	no	no	no	no	no	no	no	no	yes	no	no	no	no	yes	yes	CTX_M_15.3001878.AY044436.1.1435_2311.1430	100	47.2	no	no	no	NA	NA	NA	yes	yes	SHV_67.3001122.DQ174307.1.4_865.1237	99.77	35.8	yes	no	no	NA	NA	NA	NA	yes	yes	TEM_90.3000957.AF351241.1.89_950.1804	99.88	49.4	yes
43416_2#247	CIV13YE4	Ward surfaces	Klebsiella pneumoniae	ST307	KL102	unknown (KL102)	Typeable	O1/O2v2	O2afg	Typeable	no	no	no	no	no	no	no	no	no	no	no	no	no	no	yes	yes	no	no	no	yes	no	no	no	no	no	no	yes	no	no	no	no	yes	yes	CTX_M_15.3001878.AY044436.1.1435_2311.1430	100	102.5	no	no	no	NA	NA	NA	yes	yes	SHV_28.3001086.AF299299.1.0_861.1946	99.88	26.6	no	no	no	NA	NA	NA	NA	yes_nonunique	yes	TEM_95.3000962.AJ308558.1.181_1042.933	99.88	131.8	yes
43416_2#253	CIV13NE3	Ward surfaces	Klebsiella pneumoniae	ST607	KL25	K25	Typeable	O1/O2v1	O1ab	Typeable	no	no	no	no	no	no	no	no	no	no	no	no	no	no	yes	yes	no	no	no	yes	no	no	no	no	no	no	yes	no	no	no	no	yes	yes	CTX_M_15.3001878.AY044436.1.1435_2311.1430	100	104	no	no	no	NA	NA	NA	no	no	NA	NA	NA	NA	yes	yes	SHV_65.3001120.DQ174305.1.4_865.1068	99.65	29.3	yes	yes	yes	TEM_95.3000962.AJ308558.1.181_1042.933	99.88	47.5	yes
43416_2#259	CIV13RE8	Ward surfaces	Klebsiella pneumoniae	ST628	KL123	unknown (KL123)	Typeable	O3b	O3b	Typeable	no	no	no	no	no	no	no	no	no	no	no	no	no	no	no	yes	no	no	no	yes	no	no	no	no	no	no	no	no	no	no	no	yes	yes	CTX_M_15.3001878.AY044436.1.1435_2311.1430	100	30.5	no	no	no	NA	NA	NA	no	no	NA	NA	NA	NA	yes	yes	SHV_1.3001059.FJ668814.1.76_937.1469	100	31.6	no	yes	yes	TEM_95.3000962.AJ308558.1.181_1042.933	99.88	25.3	yes
43416_2#260	CIS108B1	Neonate's cot	Klebsiella pneumoniae	ST39	KL23	K23	Typeable	O1/O2v2	O1ab	Typeable	no	no	no	no	no	no	no	no	yes	no	no	no	no	no	yes	yes	no	no	no	yes	no	no	no	no	no	no	yes	no	no	no	yes	yes	yes	CTX_M_15.3001878.AY044436.1.1435_2311.1430	100	60	no	no	no	NA	NA	NA	no	no	NA	NA	NA	NA	yes	yes	SHV_89.3001141.DQ193536.1.0_861.1641	99.88	34.3	yes	yes	yes	TEM_95.3000962.AJ308558.1.181_1042.933	99.88	47.5	yes
43416_2#262	CIV13SE7	Ward surfaces	Klebsiella pneumoniae	ST628	KL123	unknown (KL123)	Typeable	O3b	O3b	Typeable	no	no	no	no	no	no	no	no	no	no	no	no	no	no	no	yes	no	no	no	yes	no	no	no	no	no	no	no	no	no	no	no	yes	yes	CTX_M_15.3001878.AY044436.1.1435_2311.1430	100	39.5	no	no	no	NA	NA	NA	no	no	NA	NA	NA	NA	yes	yes	SHV_1.3001059.FJ668814.1.76_937.1469	100	32.1	no	yes	yes	TEM_95.3000962.AJ308558.1.181_1042.933	99.88	41.6	yes
43416_2#264	CIU13QH1	Mother's hands	Klebsiella pneumoniae	ST147	KL149	unknown (KL149)	Typeable	O4	O4	Typeable	no	no	no	no	no	no	no	no	no	no	no	no	no	no	yes	no	no	no	no	no	no	no	no	no	no	no	yes	no	no	no	no	yes	yes	CTX_M_15.3001878.AY044436.1.1435_2311.1430	100	65	no	no	no	NA	NA	NA	yes	yes	SHV_67.3001122.DQ174307.1.4_865.1237	99.77	30.9	yes	no	no	NA	NA	NA	NA	yes	yes	TEM_90.3000957.AF351241.1.89_950.1804	99.88	49.5	yes
43416_2#267	CIV13LE1	Ward surfaces	Klebsiella pneumoniae	ST15	KL48	K48	Typeable	O1/O2v1	O1ab	Typeable	no	no	no	no	no	no	no	no	no	no	no	no	no	no	yes	yes	no	no	no	yes	no	no	no	no	no	no	yes	no	no	no	no	yes	yes	CTX_M_15.3001878.AY044436.1.1435_2311.1430	100	46.7	no	no	no	NA	NA	NA	yes	yes	SHV_28.3001086.AF299299.1.0_861.1946	99.88	39.3	no	no	no	NA	NA	NA	NA	yes	yes	TEM_95.3000962.AJ308558.1.181_1042.933	99.88	46.9	yes
43416_2#268	CIV13LE8	Ward surfaces	Klebsiella pneumoniae	ST2623	KL52	K52	Typeable	OL103	unknown (OL103)	Typeable	no	no	no	no	no	no	no	no	no	no	no	no	yes	no	no	yes	no	no	no	yes	no	no	no	no	no	no	no	no	no	no	no	yes	yes	CTX_M_15.3001878.AY044436.1.1435_2311.1430	100	50.5	no	no	no	NA	NA	NA	no	no	NA	NA	NA	NA	yes	yes	SHV_8.3001067.U92041.1.0_861.993	99.88	35.7	yes	yes	yes	TEM_95.3000962.AJ308558.1.181_1042.933	99.88	47	yes
43416_2#272	CIV13ME8	Ward surfaces	Klebsiella pneumoniae	ST1799	KL16	K16	Typeable	O1/O2v1	O1ab	Typeable	no	no	no	no	no	no	no	no	no	no	no	no	no	no	no	no	no	no	no	no	no	no	no	no	no	no	no	no	no	no	no	yes	yes	CTX_M_15.3001878.AY044436.1.1435_2311.1430	100	55.2	no	no	no	NA	NA	NA	yes	yes	SHV_28.3001086.AF299299.1.0_861.1946	99.88	31.4	no	no	no	NA	NA	NA	NA	yes	yes	TEM_95.3000962.AJ308558.1.181_1042.933	99.88	119.3	yes
43416_2#275	CIV13ME9	Ward surfaces	Klebsiella quasipneumoniae subsp. similipneumoniae	ST2478	KL102	unknown (KL102)	Typeable	O5	O5	Typeable	no	no	no	no	no	no	no	no	no	no	no	no	no	no	no	no	no	yes	no	no	no	no	yes	no	no	no	no	no	no	no	no	yes	yes	CTX_M_15.3001878.AY044436.1.1435_2311.1430	100	36.3	no	no	no	NA	NA	NA	no	no	NA	NA	NA	NA	no	no	NA	NA	NA	NA	yes	yes	TEM_95.3000962.AJ308558.1.181_1042.933	99.88	32.3	yes
43416_2#28	CIV10XE8	Ward surfaces	Klebsiella pneumoniae	ST567	KL63	K63	Typeable	O1/O2v2	O1ab	Typeable	no	no	no	no	no	no	no	no	no	no	no	no	no	no	yes	yes	no	yes	no	no	no	yes	yes	no	no	no	no	no	no	no	no	yes	yes	CTX_M_15.3001878.AY044436.1.1435_2311.1430	100	38.3	no	no	no	NA	NA	NA	no	no	NA	NA	NA	NA	yes	yes	SHV_89.3001141.DQ193536.1.0_861.1641	99.88	30.8	yes	yes	yes	TEM_95.3000962.AJ308558.1.181_1042.933	99.88	45.6	yes
43416_2#33	CIV101E1	Ward surfaces	Klebsiella pneumoniae	ST17	KL25	K25	Typeable	O5	O5	Typeable	no	no	no	no	no	no	no	no	no	no	no	no	no	no	yes	yes	no	no	no	yes	no	no	no	no	no	yes	yes	no	no	no	no	yes	yes	CTX_M_15.3001878.AY044436.1.1435_2311.1430	100	54.8	no	no	no	NA	NA	NA	no	no	NA	NA	NA	NA	yes	yes	SHV_215.3005243.NG_062287.1.0_861.6329	99.65	36.1	yes	yes	yes	TEM_95.3000962.AJ308558.1.181_1042.933	99.88	50.1	yes
43416_2#34	CIV10ME2	Ward surfaces	Klebsiella pneumoniae	ST35	KL30	K30	Typeable	O1/O2v1	O1ab	Typeable	no	no	no	no	no	no	no	no	yes	no	no	no	no	no	no	no	yes	no	no	yes	no	no	no	no	no	no	yes	no	no	no	no	yes	yes	CTX_M_15.3001878.AY044436.1.1435_2311.1430	100	46.5	no	no	no	NA	NA	NA	no	no	NA	NA	NA	NA	yes	yes	SHV_33.3001091.JX268631.1.0_861.1148	99.88	26.1	yes	yes	yes	TEM_95.3000962.AJ308558.1.181_1042.933	99.88	48.6	yes
43416_2#39	CIS144B1	Neonate's cot	Klebsiella pneumoniae	ST340	KL15	K15	Typeable	O4	O4	Typeable	no	no	no	no	no	no	no	no	yes	no	no	no	no	no	yes	yes	no	no	no	yes	no	no	no	no	no	no	yes	no	no	no	no	yes	yes	CTX_M_15.3001878.AY044436.1.1435_2311.1430	100	70.6	no	no	no	NA	NA	NA	yes	yes	SHV_182.3001364.KP050489.1.0_861.2124	99.88	34.6	yes	no	no	NA	NA	NA	NA	fragmented	no	TEM_57.3000926.FJ405211.1.0_861.850	100	165.4	yes
43416_2#40	CIS142C1	Swaddling cloth	Klebsiella pneumoniae	ST54	KL14	K14	Typeable	O3b	O3b	Typeable	no	no	no	no	no	no	no	no	no	no	no	no	no	no	no	yes	no	no	no	yes	no	no	yes	no	no	no	yes	no	no	no	no	yes	yes	CTX_M_15.3001878.AY044436.1.1435_2311.1430	100	58.1	no	no	no	NA	NA	NA	no	no	NA	NA	NA	NA	yes	yes	SHV_80.3001134.AM176555.2.0_861.8142	99.88	34.1	yes	yes	yes	TEM_95.3000962.AJ308558.1.181_1042.933	99.88	48.9	yes
43416_2#46	CIV114E7	Ward surfaces	Klebsiella pneumoniae	ST307	KL102	unknown (KL102)	Typeable	O1/O2v2	O2afg	Typeable	no	no	no	no	no	no	no	no	no	no	no	no	no	no	yes	yes	no	no	no	yes	no	no	no	no	no	no	no	no	no	no	no	yes	yes	CTX_M_15.3001878.AY044436.1.1435_2311.1430	100	100.2	no	no	no	NA	NA	NA	yes	yes	SHV_28.3001086.AF299299.1.0_861.1946	99.88	29.7	no	no	no	NA	NA	NA	NA	yes_nonunique	yes	TEM_95.3000962.AJ308558.1.181_1042.933	99.88	132.4	yes
43416_2#49	CIV10YU1	Ward surfaces	Klebsiella pneumoniae	ST20	KL28	K28	Typeable	O1/O2v2	O1ab	Typeable	no	no	no	no	no	no	no	no	no	no	no	no	no	no	no	yes	no	no	no	yes	no	no	no	no	no	no	yes	no	no	no	no	yes	yes	CTX_M_15.3001878.AY044436.1.1435_2311.1430	100	1263.1	no	no	no	NA	NA	NA	yes	yes	SHV_187.3003154.LN515533.1.0_867.917	100	35.1	no	no	no	NA	NA	NA	NA	yes	yes	TEM_95.3000962.AJ308558.1.181_1042.933	99.88	55.3	yes
43416_2#4	CIV133U1	Ward surfaces	Klebsiella pneumoniae	ST3559	KL27	K27	Typeable	O4	O4	Typeable	no	no	no	no	no	no	no	no	no	no	no	no	no	no	no	yes	no	no	no	yes	no	no	no	no	no	no	no	no	no	no	no	yes	yes	CTX_M_15.3001878.AY044436.1.1435_2311.1430	100	47.3	no	no	no	NA	NA	NA	no	no	NA	NA	NA	NA	yes	yes	SHV_80.3001134.AM176555.2.0_861.8142	99.65	29.2	yes	yes	yes	TEM_95.3000962.AJ308558.1.181_1042.933	99.88	45.5	yes
43416_2#52	CIV10XE9	Ward surfaces	Klebsiella pneumoniae	ST567	KL63	K63	Typeable	O1/O2v2	O1ab	Typeable	no	no	no	no	no	no	no	no	no	no	no	no	no	yes	yes	no	no	yes	no	no	no	no	yes	no	no	no	no	no	no	no	no	yes	yes	CTX_M_15.3001878.AY044436.1.1435_2311.1430	100	1347.3	no	no	no	NA	NA	NA	no	no	NA	NA	NA	NA	yes	yes	SHV_89.3001141.DQ193536.1.0_861.1641	99.88	38.1	yes	yes	yes	TEM_95.3000962.AJ308558.1.181_1042.933	99.88	44.8	yes
43416_2#55	CIV101E1	Ward surfaces	Klebsiella pneumoniae	ST39	KL2	K2	Typeable	O1/O2v1	O1ab	Typeable	no	no	no	no	no	no	no	no	no	no	no	no	no	no	no	yes	no	no	yes	yes	no	yes	no	no	no	no	no	no	no	no	no	yes	yes	CTX_M_15.3001878.AY044436.1.1435_2311.1430	100	104.8	no	no	no	NA	NA	NA	no	no	NA	NA	NA	NA	yes	yes	SHV_89.3001141.DQ193536.1.0_861.1641	99.88	30.7	yes	no	no	NA	NA	NA	NA
43416_2#61	CIV10MU1	Ward surfaces	Klebsiella pneumoniae	ST3132	KL142	Capsule null	Typeable	O1/O2v1	O1ab	Typeable	no	no	no	no	no	no	no	no	no	no	no	no	no	no	yes	yes	yes	yes	no	yes	no	no	yes	no	no	no	no	no	no	no	no	yes	yes	CTX_M_15.3001878.AY044436.1.1435_2311.1430	100	42.2	no	no	no	NA	NA	NA	yes	yes	SHV_27.3001085.AF293345.1.0_861.1873	99.88	29.9	yes	no	no	NA	NA	NA	NA	yes	yes	TEM_95.3000962.AJ308558.1.181_1042.933	99.88	41.8	yes
43416_2#64	CIS145C1	Swaddling cloth	Klebsiella pneumoniae	ST340	KL15	K15	Typeable	O4	O4	Typeable	no	no	no	no	no	no	no	no	yes	no	no	no	no	no	yes	yes	no	no	no	yes	no	no	no	no	no	no	yes	no	no	no	no	yes	yes	CTX_M_15.3001878.AY044436.1.1435_2311.1430	100	49.8	no	no	no	NA	NA	NA	yes	yes	SHV_182.3001364.KP050489.1.0_861.2124	99.88	29.8	yes	no	no	NA	NA	NA	NA	yes	yes	TEM_95.3000962.AJ308558.1.181_1042.933	99.88	72.1	yes
43416_2#67	CIV10YE3	Ward surfaces	Klebsiella pneumoniae	ST14	KL2	K2	Typeable	O1/O2v1	O1ab	Typeable	no	no	no	no	no	no	no	no	no	no	no	no	no	no	no	yes	no	no	no	yes	no	no	no	yes	yes	no	no	no	no	no	no	yes	yes	CTX_M_15.3001878.AY044436.1.1435_2311.1430	100	63.3	no	no	no	NA	NA	NA	no	no	NA	NA	NA	NA	yes_nonunique	yes	SHV_8.3001067.U92041.1.0_861.993	99.88	98.3	yes	yes	yes	TEM_95.3000962.AJ308558.1.181_1042.933	99.88	59	yes
43416_2#70	CIV114E9	Ward surfaces	Klebsiella pneumoniae	ST15	KL48	K48	Typeable	O1/O2v1	O1ab	Typeable	no	no	no	no	no	no	no	no	yes	no	no	no	no	no	no	yes	no	no	no	yes	no	no	yes	no	no	no	yes	no	no	no	no	yes	yes	CTX_M_15.3001878.AY044436.1.1435_2311.1430	100	53.3	no	no	no	NA	NA	NA	yes	yes	SHV_28.3001086.AF299299.1.0_861.1946	99.88	36.1	no	no	no	NA	NA	NA	NA	yes	yes	TEM_95.3000962.AJ308558.1.181_1042.933	99.88	40.5	yes
43416_2#73	CIV10YE1	Ward surfaces	Klebsiella pneumoniae	ST617	KL122	unknown (KL122)	Typeable	O1/O2v2	O2afg	Typeable	no	no	no	no	no	no	no	no	no	no	no	no	no	no	no	no	yes	yes	no	yes	no	no	yes	no	no	no	no	no	no	no	yes	yes	yes	CTX_M_15.3001878.AY044436.1.1435_2311.1430	100	55.7	no	no	no	NA	NA	NA	no	no	NA	NA	NA	NA	yes	yes	SHV_89.3001141.DQ193536.1.0_861.1641	99.88	31.9	yes	yes	yes	TEM_95.3000962.AJ308558.1.181_1042.933	99.88	99.1	yes
43416_2#7	CIV101E5	Ward surfaces	Klebsiella pneumoniae	ST3132	KL142	Capsule null	Typeable	O1/O2v1	O1ab	Typeable	no	no	no	no	no	no	no	no	no	no	no	no	no	no	yes	yes	no	yes	no	yes	no	no	yes	no	no	no	no	no	no	no	no	yes	yes	CTX_M_15.3001878.AY044436.1.1435_2311.1430	100	45.3	no	no	no	NA	NA	NA	yes	yes	SHV_27.3001085.AF293345.1.0_861.1873	99.88	31.2	yes	no	no	NA	NA	NA	NA	yes	yes	TEM_95.3000962.AJ308558.1.181_1042.933	99.88	38.8	yes
43416_2#84	CIS142B1	Neonate's cot	Klebsiella pneumoniae	ST4083	KL35	K35	Typeable	O1/O2v2	O1ab	Typeable	no	no	no	no	no	no	no	no	no	no	no	no	no	no	no	yes	no	no	no	no	no	no	no	no	no	no	no	no	no	no	no	yes	yes	CTX_M_15.3001878.AY044436.1.1435_2311.1430	100	37.1	no	no	no	NA	NA	NA	no	no	NA	NA	NA	NA	yes	yes	SHV_215.3005243.NG_062287.1.0_861.6329	99.77	29.1	yes	yes	yes	TEM_95.3000962.AJ308558.1.181_1042.933	99.88	39.2	yes
43416_2#90	CIV10TE9	Ward surfaces	Klebsiella pneumoniae	ST1552	KL25	K25	Typeable	O1/O2v1	O1ab	Typeable	no	no	no	no	no	no	no	no	no	no	no	no	yes	no	no	yes	no	no	no	yes	no	no	no	no	no	no	no	no	no	no	yes	yes	yes	CTX_M_15.3001878.AY044436.1.1435_2311.1430	100	31	no	no	no	NA	NA	NA	no	no	NA	NA	NA	NA	yes	yes	SHV_62.3001117.AJ866285.2.0_861.8207	99.88	39.2	yes	yes	yes	TEM_95.3000962.AJ308558.1.181_1042.933	99.88	81.5	yes
43416_2#94	CIV138E9	Ward surfaces	Klebsiella pneumoniae	ST25	KL2	K2	Typeable	O1/O2v2	O2afg	Typeable	no	no	no	no	no	no	no	no	no	no	no	no	no	no	no	yes	no	no	no	yes	no	no	no	no	no	no	no	no	no	no	no	yes	yes	CTX_M_15.3001878.AY044436.1.1435_2311.1430	100	52.7	no	no	no	NA	NA	NA	yes	yes	SHV_229.3009048.MZ748304.1.0_861.11293	99.88	33.9	yes	no	no	NA	NA	NA	NA	yes	yes	TEM_95.3000962.AJ308558.1.181_1042.933	99.88	52.1	yes
47963_2#102	CIT13UB1	Neonate's cot	Klebsiella pneumoniae	ST15	KL48	K48	Typeable	O1/O2v1	O1ab	Typeable	no	no	no	no	no	no	no	no	no	no	no	no	no	no	no	yes	no	no	no	yes	no	no	yes	no	no	no	yes	no	no	no	no	yes	yes	CTX_M_15.3001878.AY044436.1.1435_2311.1430	100	20.4	no	no	no	NA	NA	NA	yes	yes	SHV_28.3001086.AF299299.1.0_861.1946	99.88	13.2	no	no	no	NA	NA	NA	NA	yes	yes	TEM_95.3000962.AJ308558.1.181_1042.933	99.88	22.8	yes
47963_2#103	CIU14AS2	Mother's stool	Klebsiella pneumoniae	ST273	KL74	K74	Typeable	OL104	unknown (OL104)	Typeable	no	no	no	no	no	no	no	no	no	no	no	no	no	no	no	yes	no	no	no	no	no	no	yes	no	no	no	no	no	no	no	no	yes	yes	CTX_M_15.3001878.AY044436.1.1435_2311.1430	100	20.2	no	no	no	NA	NA	NA	yes	yes	SHV_67.3001122.DQ174307.1.4_865.1237	99.77	29.4	yes	no	no	NA	NA	NA	NA	yes	yes	TEM_95.3000962.AJ308558.1.181_1042.933	99.88	18.5	yes
47963_2#106	CIV13BE7	Ward surfaces	Klebsiella pneumoniae	ST307	KL102	unknown (KL102)	Typeable	O1/O2v2	O2afg	Typeable	no	no	no	no	no	no	no	no	no	no	no	no	no	no	yes	yes	no	no	no	yes	no	no	no	no	no	no	no	no	no	no	no	yes	yes	CTX_M_15.3001878.AY044436.1.1435_2311.1430	100	173.7	no	no	no	NA	NA	NA	yes	yes	SHV_28.3001086.AF299299.1.0_861.1946	99.88	25	no	no	no	NA	NA	NA	NA	yes	yes	TEM_95.3000962.AJ308558.1.181_1042.933	99.88	84	yes
47963_2#108	CIV13EE5	Ward surfaces	Klebsiella pneumoniae	ST48	KL62	K62	Typeable	O1/O2v1	O1ab	Typeable	no	no	no	no	no	no	no	no	no	no	no	no	no	no	no	yes	no	no	no	yes	no	no	no	no	no	no	yes	no	no	no	no	yes	yes	CTX_M_15.3001878.AY044436.1.1435_2311.1430	100	20.3	no	no	no	NA	NA	NA	no	no	NA	NA	NA	NA	yes	yes	SHV_172.3001356.KF513177.1.0_861.1313	99.88	12.4	yes	yes	yes	TEM_95.3000962.AJ308558.1.181_1042.933	99.88	24.2	yes
47963_2#109	CIT140H1	Mother's hands	Klebsiella pneumoniae	ST2167	KL10	K10	Typeable	O3/O3a	O3/O3a	Typeable	no	no	no	no	no	no	no	no	no	no	no	no	no	no	no	yes	no	no	no	no	no	no	no	no	no	no	no	no	no	no	no	yes	yes	CTX_M_15.3001878.AY044436.1.1435_2311.1430	100	23.3	no	no	no	NA	NA	NA	no	no	NA	NA	NA	NA	yes	yes	SHV_89.3001141.DQ193536.1.0_861.1641	99.88	17.4	yes	yes	yes	TEM_40.3000910.FR717535.1.0_861.1247	99.88	24	yes
47963_2#110	CIV135E3	Ward surfaces	Klebsiella pneumoniae	ST15	KL48	K48	Typeable	O1/O2v1	O1ab	Typeable	no	no	no	no	no	no	no	no	yes	no	no	no	no	no	yes	yes	no	no	no	yes	no	no	yes	no	no	no	yes	no	no	no	no	yes	yes	CTX_M_15.3001878.AY044436.1.1435_2311.1430	100	34.6	no	no	no	NA	NA	NA	yes	yes	SHV_28.3001086.AF299299.1.0_861.1946	99.88	12.6	no	no	no	NA	NA	NA	NA	yes_nonunique	yes	TEM_95.3000962.AJ308558.1.181_1042.933	99.88	48.4	yes
47963_2#111	CIU13PB1	Neonate's cot	Klebsiella pneumoniae	ST2167	KL10	K10	Typeable	O3/O3a	O3/O3a	Untypeable	no	no	no	no	no	no	no	no	no	no	no	no	no	no	no	yes	no	no	no	no	no	no	no	no	no	no	no	no	no	no	no	yes	yes	CTX_M_15.3001878.AY044436.1.1435_2311.1430	100	46.3	no	no	no	NA	NA	NA	no	no	NA	NA	NA	NA	yes	yes	SHV_89.3001141.DQ193536.1.0_861.1641	99.88	38.1	yes	yes	yes	TEM_40.3000910.FR717535.1.0_861.1247	99.88	33.2	yes
47963_2#130	CIV13EE4	Ward surfaces	Klebsiella pneumoniae	ST15	KL48	K48	Typeable	O1/O2v1	O1ab	Typeable	no	no	no	no	no	no	no	no	no	no	no	no	no	yes	yes	yes	no	yes	no	yes	no	no	yes	no	no	no	yes	no	no	no	no	yes	yes	CTX_M_15.3001878.AY044436.1.1435_2311.1430	100	23.2	no	no	no	NA	NA	NA	yes	yes	SHV_28.3001086.AF299299.1.0_861.1946	99.88	17.6	no	no	no	NA	NA	NA	NA	yes	yes	TEM_95.3000962.AJ308558.1.181_1042.933	99.88	33.5	yes
47963_2#133	CIS149H1	Mother's hands	Klebsiella pneumoniae	ST15	KL48	K48	Typeable	O1/O2v1	O1ab	Typeable	no	no	no	no	no	no	no	no	yes	no	no	no	no	no	no	yes	no	no	no	yes	no	no	yes	no	no	no	yes	no	no	no	no	yes	yes	CTX_M_15.3001878.AY044436.1.1435_2311.1430	100	27.2	no	no	no	NA	NA	NA	yes	yes	SHV_28.3001086.AF299299.1.0_861.1946	99.88	18.3	no	no	no	NA	NA	NA	NA	yes	yes	TEM_95.3000962.AJ308558.1.181_1042.933	99.88	25.6	yes
47963_2#135	CIS15AB1	Neonate's cot	Klebsiella quasipneumoniae subsp. similipneumoniae	ST2478	KL102	unknown (KL102)	Typeable	O5	O5	Typeable	no	no	no	no	no	no	no	no	no	no	no	no	no	no	no	yes	no	yes	no	no	no	no	yes	no	no	no	no	no	no	no	no	yes	yes	CTX_M_15.3001878.AY044436.1.1435_2311.1430	100	28.9	no	no	no	NA	NA	NA	no	no	NA	NA	NA	NA	no	no	NA	NA	NA	NA	yes	yes	TEM_95.3000962.AJ308558.1.181_1042.933	99.88	26.2	yes
47963_2#136	CIV139E2	Ward surfaces	Klebsiella pneumoniae	ST307	KL102	unknown (KL102)	Typeable	O1/O2v2	O2afg	Typeable	no	no	no	no	no	no	no	no	no	no	no	no	no	no	yes	yes	no	no	no	yes	no	no	no	no	no	no	no	no	no	no	no	yes	yes	CTX_M_15.3001878.AY044436.1.1435_2311.1430	100	40.2	no	no	no	NA	NA	NA	yes	yes	SHV_28.3001086.AF299299.1.0_861.1946	99.88	12.8	no	no	no	NA	NA	NA	NA	yes_nonunique	yes	TEM_95.3000962.AJ308558.1.181_1042.933	99.88	41.8	yes
47963_2#137	CIT15AS2	Mother's stool	Klebsiella pneumoniae	ST2668	KL111	unknown (KL111)	Typeable	OL103	unknown (OL103)	Typeable	no	no	no	no	no	no	no	no	no	no	no	no	no	no	no	yes	no	no	no	no	no	no	no	no	no	no	yes	no	no	no	no	yes	yes	CTX_M_15.3001878.AY044436.1.1435_2311.1430	100	22.7	no	no	no	NA	NA	NA	no	no	NA	NA	NA	NA	yes	yes	SHV_33.3001091.JX268631.1.0_861.1148	99.88	17.4	yes	yes	yes	TEM_95.3000962.AJ308558.1.181_1042.933	99.88	27	yes
47963_2#138	CIV139E9	Ward surfaces	Klebsiella pneumoniae	ST307	KL102	unknown (KL102)	Typeable	O1/O2v2	O2afg	Typeable	no	no	no	no	no	no	no	no	no	no	no	no	no	no	no	yes	no	no	no	no	no	no	no	no	no	no	no	no	no	no	no	yes	yes	CTX_M_15.3001878.AY044436.1.1435_2311.1430	100	9.5	no	no	no	NA	NA	NA	yes	yes	SHV_28.3001086.AF299299.1.0_861.1946	99.88	14.7	no	no	no	NA	NA	NA	NA	yes	yes	TEM_95.3000962.AJ308558.1.181_1042.933	99.88	11.8	yes
47963_2#139	CIV106E2	Ward surfaces	Klebsiella pneumoniae	ST215	KL16	K16	Typeable	O1/O2v1	O1ab	Typeable	no	no	no	no	no	no	no	no	no	no	no	no	no	no	no	yes	no	no	no	yes	no	no	no	no	no	no	yes	no	no	no	no	yes	yes	CTX_M_15.3001878.AY044436.1.1435_2311.1430	100	19	no	no	no	NA	NA	NA	no	no	NA	NA	NA	NA	yes	yes	SHV_1.3001059.FJ668814.1.76_937.1469	100	23	no	no	no	NA	NA	NA	NA
47963_2#13	CIV10FE4	Ward surfaces	Klebsiella pneumoniae	ST39	KL23	K23	Typeable	O1/O2v2	O1ab	Typeable	no	no	no	no	no	no	no	no	yes	no	no	no	no	no	yes	yes	no	no	no	yes	no	no	no	no	no	no	yes	no	no	no	yes	yes	yes	CTX_M_15.3001878.AY044436.1.1435_2311.1430	100	19.4	no	no	no	NA	NA	NA	no	no	NA	NA	NA	NA	yes	yes	SHV_89.3001141.DQ193536.1.0_861.1641	99.88	16.9	yes	yes	yes	TEM_95.3000962.AJ308558.1.181_1042.933	99.88	24.4	yes
47963_2#143	CIV111E1	Ward surfaces	Klebsiella pneumoniae	ST551	KL10	K10	Typeable	O1/O2v1	O1ab	Typeable	no	no	no	no	no	no	no	no	no	no	no	no	no	no	no	yes	yes	no	no	no	no	no	no	no	no	no	no	no	no	no	no	yes	yes	CTX_M_15.3001878.AY044436.1.1435_2311.1430	100	46	no	no	no	NA	NA	NA	no	no	NA	NA	NA	NA	yes	yes	SHV_215.3005243.NG_062287.1.0_861.6329	99.88	36.9	yes	yes	yes	TEM_95.3000962.AJ308558.1.181_1042.933	99.88	47.2	yes
47963_2#14	CIV13NE7	Ward surfaces	Klebsiella pneumoniae	ST15	KL48	K48	Typeable	O1/O2v1	O1ab	Typeable	no	no	no	no	no	no	no	no	no	no	no	no	no	no	yes	yes	no	yes	no	yes	no	no	yes	no	no	no	yes	no	no	no	no	yes	yes	CTX_M_15.3001878.AY044436.1.1435_2311.1430	100	17.4	no	no	no	NA	NA	NA	yes	yes	SHV_28.3001086.AF299299.1.0_861.1946	99.88	10.5	no	no	no	NA	NA	NA	NA	yes	yes	TEM_95.3000962.AJ308558.1.181_1042.933	99.88	18.1	yes
47963_2#15	CIT107B1	Neonate's cot	Klebsiella pneumoniae	ST1106	KL122	unknown (KL122)	Typeable	O1/O2v2	O2afg	Typeable	no	no	no	no	no	no	no	no	no	no	no	no	no	no	no	yes	no	yes	no	yes	no	no	yes	no	no	no	no	no	no	no	no	yes	yes	CTX_M_15.3001878.AY044436.1.1435_2311.1430	100	84.6	no	no	no	NA	NA	NA	yes	yes	SHV_28.3001086.AF299299.1.0_861.1946	99.77	19.3	yes	no	no	NA	NA	NA	NA	yes	yes	TEM_95.3000962.AJ308558.1.181_1042.933	99.88	70.1	yes
47963_2#161	CIV111E6	Ward surfaces	Klebsiella pneumoniae	ST4083	KL35	K35	Typeable	O1/O2v2	O1ab	Typeable	no	no	no	no	no	no	no	no	no	no	no	no	no	no	no	yes	no	no	no	no	no	no	no	no	no	no	no	no	no	no	no	yes	yes	CTX_M_15.3001878.AY044436.1.1435_2311.1430	100	40.2	no	no	no	NA	NA	NA	no	no	NA	NA	NA	NA	yes	yes	SHV_215.3005243.NG_062287.1.0_861.6329	99.77	32.5	yes	yes	yes	TEM_95.3000962.AJ308558.1.181_1042.933	99.88	41.4	yes
47963_2#163	CIV10YE3	Ward surfaces	Klebsiella pneumoniae	ST307	KL102	unknown (KL102)	Typeable	O1/O2v2	O2afg	Typeable	no	no	no	no	no	no	no	no	no	no	no	no	no	yes	yes	yes	no	no	no	yes	no	no	no	no	no	no	no	no	no	no	no	yes	yes	CTX_M_15.3001878.AY044436.1.1435_2311.1430	100	77.2	no	no	no	NA	NA	NA	yes	yes	SHV_28.3001086.AF299299.1.0_861.1946	99.88	30.8	no	no	no	NA	NA	NA	NA	yes	yes	TEM_95.3000962.AJ308558.1.181_1042.933	99.88	83.4	yes
47963_2#165	CIU10KS1	Neonate's stool	Klebsiella pneumoniae	ST307	KL102	unknown (KL102)	Typeable	O1/O2v2	O2afg	Typeable	no	no	no	no	no	no	no	no	no	no	no	no	no	no	yes	yes	no	no	no	yes	no	no	no	no	no	no	no	no	no	no	no	yes	yes	CTX_M_15.3001878.AY044436.1.1435_2311.1430	100	56.4	no	no	no	NA	NA	NA	yes	yes	SHV_28.3001086.AF299299.1.0_861.1946	99.88	26.9	no	no	no	NA	NA	NA	NA	yes	yes	TEM_95.3000962.AJ308558.1.181_1042.933	99.88	70.8	yes
47963_2#166	CIV13YE2	Ward surfaces	Klebsiella pneumoniae	ST29-1LV	KL2	K2	Typeable	O1/O2v2	O1ab	Typeable	no	no	no	no	no	no	no	no	no	no	yes	no	no	no	no	yes	no	no	no	no	no	no	no	no	no	no	no	no	no	no	yes	yes	yes	CTX_M_15.3001878.AY044436.1.1435_2311.1430	100	17.3	no	no	no	NA	NA	NA	yes	yes	SHV_187.3003154.LN515533.1.0_867.917	100	25.8	no	no	no	NA	NA	NA	NA	yes	yes	TEM_95.3000962.AJ308558.1.181_1042.933	99.88	20.1	yes
47963_2#167	CIU13IB1	Neonate's cot	Klebsiella pneumoniae	ST39	KL2	K2	Typeable	O1/O2v1	O1ab	Typeable	no	no	no	no	no	no	no	no	no	yes	no	no	no	no	no	yes	no	no	no	yes	no	no	no	no	no	no	no	no	no	no	no	yes	yes	CTX_M_15.3001878.AY044436.1.1435_2311.1430	100	58.3	no	no	no	NA	NA	NA	no	no	NA	NA	NA	NA	yes	yes	SHV_89.3001141.DQ193536.1.0_861.1641	99.88	19.6	yes	yes	yes	TEM_95.3000962.AJ308558.1.181_1042.933	99.88	62.2	yes
47963_2#168	CIV13XE5	Ward surfaces	Klebsiella pneumoniae	ST6586	KL3	K3	Typeable	O1/O2v2	O2afg	Typeable	no	no	no	no	no	no	no	no	yes	no	no	no	no	no	no	yes	no	no	no	no	no	no	no	no	no	no	no	no	no	no	no	yes	yes	CTX_M_15.3001878.AY044436.1.1435_2311.1430	100	13.2	no	no	no	NA	NA	NA	yes	yes	SHV_187.3003154.LN515533.1.0_867.917	99.88	10.3	yes	yes	yes	SHV_38.3001096.AY079099.1.148_1009.1561	99.88	10.3	yes	yes	yes	TEM_95.3000962.AJ308558.1.181_1042.933	99.88	13	yes
47963_2#169	CIV10VE1	Ward surfaces	Klebsiella pneumoniae	ST307	KL102	unknown (KL102)	Typeable	O1/O2v2	O2afg	Typeable	no	no	no	no	no	no	no	no	no	no	no	no	no	no	yes	yes	no	no	no	yes	no	no	no	no	no	no	no	no	no	no	no	yes	yes	CTX_M_15.3001878.AY044436.1.1435_2311.1430	100	69.9	no	no	no	NA	NA	NA	yes	yes	SHV_28.3001086.AF299299.1.0_861.1946	99.88	20.3	no	no	no	NA	NA	NA	NA	yes	yes	TEM_95.3000962.AJ308558.1.181_1042.933	99.88	66.8	yes
47963_2#16	CIV13LE6	Ward surfaces	Klebsiella pneumoniae	ST15	KL48	K48	Typeable	O1/O2v1	O1ab	Typeable	no	no	no	no	no	no	no	no	no	no	no	no	no	no	yes	yes	no	yes	no	yes	no	no	yes	no	no	no	yes	no	no	no	no	yes	yes	CTX_M_15.3001878.AY044436.1.1435_2311.1430	100	17.1	no	no	no	NA	NA	NA	yes	yes	SHV_28.3001086.AF299299.1.0_861.1946	99.88	12.2	no	no	no	NA	NA	NA	NA	yes	yes	TEM_95.3000962.AJ308558.1.181_1042.933	99.88	15	yes
47963_2#170	CIT156H1	Mother's hands	Klebsiella pneumoniae	ST15	KL48	K48	Typeable	O1/O2v1	O1ab	Typeable	no	no	no	no	no	no	no	no	no	no	no	no	no	no	yes	yes	no	yes	no	yes	no	no	yes	no	no	no	yes	no	no	no	no	yes	yes	CTX_M_15.3001878.AY044436.1.1435_2311.1430	100	19.3	no	no	no	NA	NA	NA	yes	yes	SHV_28.3001086.AF299299.1.0_861.1946	99.88	12.1	no	no	no	NA	NA	NA	NA	yes	yes	TEM_95.3000962.AJ308558.1.181_1042.933	99.88	23.1	yes
47963_2#171	CIV116E1	Ward surfaces	Klebsiella pneumoniae	ST29	KL19	K19	Typeable	O1/O2v2	O1ab	Typeable	no	no	no	no	no	no	no	no	no	no	no	no	no	no	no	yes	no	no	no	yes	no	no	no	no	no	no	yes	no	no	no	no	yes	yes	CTX_M_15.3001878.AY044436.1.1435_2311.1430	100	33.1	no	no	no	NA	NA	NA	yes	yes	SHV_187.3003154.LN515533.1.0_867.917	100	19.6	no	no	no	NA	NA	NA	NA	yes	yes	TEM_95.3000962.AJ308558.1.181_1042.933	99.88	35.6	yes
47963_2#172	CIV13XE9	Ward surfaces	Klebsiella pneumoniae	ST6586	KL3	K3	Typeable	O1/O2v2	O2afg	Typeable	no	no	no	no	no	no	no	no	yes	no	no	no	no	no	no	yes	no	no	no	yes	no	no	no	no	no	no	yes	no	no	no	no	yes	yes	CTX_M_15.3001878.AY044436.1.1435_2311.1430	100	15.9	no	no	no	NA	NA	NA	yes	yes	SHV_187.3003154.LN515533.1.0_867.917	99.88	16.2	yes	yes	yes	SHV_38.3001096.AY079099.1.148_1009.1561	99.88	16.2	yes	yes	yes	TEM_95.3000962.AJ308558.1.181_1042.933	99.88	16.5	yes
47963_2#173	CIU10HS2	Mother's stool	Klebsiella pneumoniae	ST607	KL25	K25	Typeable	O1/O2v1	O1ab	Typeable	no	no	no	no	no	no	no	no	no	no	no	no	yes	no	yes	yes	no	no	no	yes	no	no	no	no	no	no	yes	no	no	no	no	yes	yes	CTX_M_15.3001878.AY044436.1.1435_2311.1430	100	76.2	no	no	no	NA	NA	NA	no	no	NA	NA	NA	NA	yes	yes	SHV_65.3001120.DQ174305.1.4_865.1068	99.65	34.1	yes	yes	yes	TEM_95.3000962.AJ308558.1.181_1042.933	99.88	56.7	yes
47963_2#174	CIV13QE4	Ward surfaces	Klebsiella pneumoniae	ST15	KL48	K48	Typeable	O1/O2v1	O1ab	Typeable	no	no	no	no	no	no	no	no	no	no	no	no	no	no	yes	yes	no	yes	no	yes	no	no	yes	no	no	no	yes	no	no	no	no	yes	yes	CTX_M_15.3001878.AY044436.1.1435_2311.1430	100	18.5	no	no	no	NA	NA	NA	yes	yes	SHV_28.3001086.AF299299.1.0_861.1946	99.88	13.5	no	no	no	NA	NA	NA	NA	yes	yes	TEM_95.3000962.AJ308558.1.181_1042.933	99.88	19.2	yes
47963_2#176	CIV13YE6	Ward surfaces	Klebsiella pneumoniae	ST15	KL48	K48	Typeable	O1/O2v1	O1ab	Typeable	no	no	no	no	no	no	no	no	yes	no	no	no	no	no	no	yes	no	no	no	no	no	no	yes	no	no	no	no	no	no	no	no	yes	yes	CTX_M_15.3001878.AY044436.1.1435_2311.1430	100	15.1	no	no	no	NA	NA	NA	yes	yes	SHV_28.3001086.AF299299.1.0_861.1946	99.88	12.6	no	no	no	NA	NA	NA	NA	yes	yes	TEM_95.3000962.AJ308558.1.181_1042.933	99.88	19	yes
47963_2#186	CIV133E8	Ward surfaces	Klebsiella pneumoniae	ST15	KL48	K48	Typeable	O1/O2v1	O1ab	Typeable	no	no	no	no	no	no	no	no	yes	no	no	no	no	no	no	yes	no	no	no	yes	no	no	yes	no	no	no	yes	no	no	no	no	yes	yes	CTX_M_15.3001878.AY044436.1.1435_2311.1430	100	38.3	no	no	no	NA	NA	NA	yes	yes	SHV_28.3001086.AF299299.1.0_861.1946	99.88	29	no	no	no	NA	NA	NA	NA	yes	yes	TEM_95.3000962.AJ308558.1.181_1042.933	99.88	41.2	yes
47963_2#188	CIU13LB1	Neonate's cot	Klebsiella pneumoniae	ST15	KL48	K48	Typeable	O1/O2v1	O1ab	Typeable	no	no	no	no	no	no	no	no	yes	no	no	no	no	no	no	yes	no	no	no	yes	no	no	yes	no	no	no	yes	no	no	no	no	yes	yes	CTX_M_15.3001878.AY044436.1.1435_2311.1430	100	63.8	no	no	no	NA	NA	NA	yes	yes	SHV_28.3001086.AF299299.1.0_861.1946	99.88	41.8	no	no	no	NA	NA	NA	NA	yes	yes	TEM_95.3000962.AJ308558.1.181_1042.933	99.88	61.7	yes
47963_2#190	CIV107E6	Ward surfaces	Klebsiella pneumoniae	ST393	KL43	K43	Typeable	O1/O2v1	O2a	Typeable	no	no	no	no	no	no	no	no	no	no	no	no	no	no	no	yes	no	no	no	yes	no	no	no	no	no	no	yes	no	no	no	no	yes	yes	CTX_M_15.3001878.AY044436.1.1435_2311.1430	100	47.7	no	no	no	NA	NA	NA	yes	yes	SHV_27.3001085.AF293345.1.0_861.1873	100	36.6	no	no	no	NA	NA	NA	NA	yes	yes	TEM_95.3000962.AJ308558.1.181_1042.933	99.88	48.9	yes
47963_2#193	CIV116U1	Ward surfaces	Klebsiella pneumoniae	ST15	KL48	K48	Typeable	O1/O2v1	O1ab	Typeable	no	no	no	no	no	no	no	no	yes	no	no	no	no	no	no	yes	no	no	no	yes	no	no	yes	no	no	no	yes	no	no	no	no	yes	yes	CTX_M_15.3001878.AY044436.1.1435_2311.1430	100	45.5	no	no	no	NA	NA	NA	yes	yes	SHV_28.3001086.AF299299.1.0_861.1946	99.88	31.5	no	no	no	NA	NA	NA	NA	yes	yes	TEM_95.3000962.AJ308558.1.181_1042.933	99.88	47.8	yes
47963_2#194	CIV13XE2	Ward surfaces	Klebsiella pneumoniae	ST15	KL48	K48	Typeable	O1/O2v1	O1ab	Typeable	no	no	no	no	no	no	no	no	no	no	no	no	no	yes	yes	yes	no	yes	no	yes	no	no	yes	no	no	no	yes	no	no	no	no	yes	yes	CTX_M_15.3001878.AY044436.1.1435_2311.1430	100	15.2	no	no	no	NA	NA	NA	yes	yes	SHV_28.3001086.AF299299.1.0_861.1946	99.88	15.7	no	no	no	NA	NA	NA	NA	yes	yes	TEM_95.3000962.AJ308558.1.181_1042.933	99.88	16.8	yes
47963_2#195	CIV131E6	Ward surfaces	Klebsiella pneumoniae	ST1418	KL13	K13	Typeable	O3b	O3b	Typeable	no	no	no	no	no	no	no	no	no	no	no	no	no	no	yes	no	no	no	no	no	no	no	no	no	no	no	yes	no	no	no	no	yes	yes	CTX_M_15.3001878.AY044436.1.1435_2311.1430	100	48.4	no	no	no	NA	NA	NA	no	no	NA	NA	NA	NA	yes	yes	SHV_1.3001059.FJ668814.1.76_937.1469	99.88	30.8	yes	yes	yes	TEM_95.3000962.AJ308558.1.181_1042.933	99.88	38.2	yes
47963_2#196	CIV13XE8	Ward surfaces	Klebsiella pneumoniae	ST6586	KL3	K3	Typeable	O1/O2v2	O2afg	Typeable	no	no	no	no	no	no	no	no	yes	no	no	no	no	no	no	yes	no	no	no	no	no	no	no	no	no	no	no	no	no	no	no	yes	yes	CTX_M_15.3001878.AY044436.1.1435_2311.1430	100	17.4	no	no	no	NA	NA	NA	yes	yes	SHV_187.3003154.LN515533.1.0_867.917	99.88	16.2	yes	yes	yes	SHV_38.3001096.AY079099.1.148_1009.1561	99.88	16	yes	yes	yes	TEM_95.3000962.AJ308558.1.181_1042.933	99.88	10.5	yes
47963_2#197	CIV10YE6	Ward surfaces	Klebsiella pneumoniae	ST307	KL102	unknown (KL102)	Typeable	O1/O2v2	O2afg	Typeable	no	no	no	no	no	no	no	no	no	no	no	no	no	no	yes	yes	no	no	no	yes	no	no	no	no	no	no	no	no	no	no	no	yes	yes	CTX_M_15.3001878.AY044436.1.1435_2311.1430	100	83.4	no	no	no	NA	NA	NA	yes	yes	SHV_28.3001086.AF299299.1.0_861.1946	99.88	34.4	no	no	no	NA	NA	NA	NA	yes	yes	TEM_95.3000962.AJ308558.1.181_1042.933	99.88	81.1	yes
47963_2#198	CIV13XE3	Ward surfaces	Klebsiella pneumoniae	ST6586	KL3	K3	Typeable	O1/O2v2	O2afg	Typeable	no	no	no	no	no	no	no	no	yes	no	no	no	no	no	no	yes	no	no	no	no	no	no	no	no	no	no	no	no	no	no	no	yes	yes	CTX_M_15.3001878.AY044436.1.1435_2311.1430	100	15.2	no	no	no	NA	NA	NA	yes	yes	SHV_187.3003154.LN515533.1.0_867.917	99.88	15.7	yes	yes	yes	SHV_38.3001096.AY079099.1.148_1009.1561	99.88	15.9	yes	yes	yes	TEM_95.3000962.AJ308558.1.181_1042.933	99.88	16.7	yes
47963_2#199	CIV10XE3	Ward surfaces	Klebsiella pneumoniae	ST29	KL19	K19	Typeable	O1/O2v2	O1ab	Typeable	no	no	no	no	no	no	no	no	no	no	no	no	no	no	no	yes	no	no	no	yes	no	no	no	no	no	no	yes	no	no	no	no	yes	yes	CTX_M_15.3001878.AY044436.1.1435_2311.1430	100	47.8	no	no	no	NA	NA	NA	yes	yes	SHV_187.3003154.LN515533.1.0_867.917	100	30.1	no	no	no	NA	NA	NA	NA	yes	yes	TEM_95.3000962.AJ308558.1.181_1042.933	99.88	46.5	yes
47963_2#201	CIV10YE6	Ward surfaces	Klebsiella pneumoniae	ST15	KL48	K48	Typeable	O1/O2v1	O1ab	Typeable	no	no	no	no	no	no	no	no	yes	no	no	no	no	no	no	yes	no	no	no	yes	no	no	yes	no	no	no	yes	no	no	no	no	yes	yes	CTX_M_15.3001878.AY044436.1.1435_2311.1430	100	143.8	no	no	no	NA	NA	NA	yes	yes	SHV_28.3001086.AF299299.1.0_861.1946	99.88	40.3	no	no	no	NA	NA	NA	NA	yes	yes	TEM_95.3000962.AJ308558.1.181_1042.933	99.88	55.3	yes
47963_2#203	CIV133E9	Ward surfaces	Klebsiella pneumoniae	ST307	KL102	unknown (KL102)	Typeable	O1/O2v2	O2afg	Typeable	no	no	no	no	no	no	no	no	no	no	no	no	no	no	yes	yes	no	no	no	yes	no	no	no	no	no	no	no	no	no	no	no	yes	yes	CTX_M_15.3001878.AY044436.1.1435_2311.1430	100	74	no	no	no	NA	NA	NA	yes	yes	SHV_28.3001086.AF299299.1.0_861.1946	99.88	21.6	no	no	no	NA	NA	NA	NA	yes_nonunique	yes	TEM_95.3000962.AJ308558.1.181_1042.933	99.88	100.3	yes
47963_2#205	CIV130E8	Ward surfaces	Klebsiella pneumoniae	ST307	KL102	unknown (KL102)	Typeable	O1/O2v2	O2afg	Typeable	no	no	no	no	no	no	no	no	no	no	no	no	no	no	no	yes	no	no	no	no	no	no	no	no	no	no	no	no	no	no	no	yes	yes	CTX_M_15.3001878.AY044436.1.1435_2311.1430	100	29	no	no	no	NA	NA	NA	yes	yes	SHV_28.3001086.AF299299.1.0_861.1946	99.88	23.2	no	no	no	NA	NA	NA	NA	yes	yes	TEM_95.3000962.AJ308558.1.181_1042.933	99.88	26.8	yes
47963_2#206	CIV13QE5	Ward surfaces	Klebsiella pneumoniae	ST15	KL48	K48	Typeable	O1/O2v1	O1ab	Typeable	no	no	no	no	no	no	no	no	no	no	no	no	no	no	yes	yes	no	yes	no	yes	no	no	yes	no	no	no	yes	no	no	no	no	yes	yes	CTX_M_15.3001878.AY044436.1.1435_2311.1430	100	19.9	no	no	no	NA	NA	NA	yes	yes	SHV_28.3001086.AF299299.1.0_861.1946	99.88	13.7	no	no	no	NA	NA	NA	NA	yes	yes	TEM_95.3000962.AJ308558.1.181_1042.933	99.88	21.6	yes
47963_2#207	CIV130E4	Ward surfaces	Klebsiella pneumoniae	ST307	KL102	unknown (KL102)	Typeable	O1/O2v2	O2afg	Typeable	no	no	no	no	no	no	no	no	no	no	no	no	no	no	yes	yes	no	no	no	yes	no	no	no	no	no	no	no	no	no	no	no	yes	yes	CTX_M_15.3001878.AY044436.1.1435_2311.1430	100	92.5	no	no	no	NA	NA	NA	yes	yes	SHV_28.3001086.AF299299.1.0_861.1946	99.88	33	no	no	no	NA	NA	NA	NA	yes	yes	TEM_95.3000962.AJ308558.1.181_1042.933	99.88	113.1	yes
47963_2#208	CIV13PE4	Ward surfaces	Klebsiella pneumoniae	ST4083	KL35	K35	Typeable	O1/O2v2	O1ab	Typeable	no	no	no	no	no	no	no	no	no	no	no	no	no	no	no	yes	no	no	no	no	no	no	no	no	no	no	no	no	no	no	no	yes	yes	CTX_M_15.3001878.AY044436.1.1435_2311.1430	100	14.7	no	no	no	NA	NA	NA	no	no	NA	NA	NA	NA	yes	yes	SHV_215.3005243.NG_062287.1.0_861.6329	99.77	14.8	yes	yes	yes	TEM_95.3000962.AJ308558.1.181_1042.933	99.88	18	yes
47963_2#210	CIT13RH1	Mother's hands	Klebsiella pneumoniae	ST15	KL48	K48	Typeable	O1/O2v1	O1ab	Typeable	no	no	no	no	no	no	no	no	yes	no	no	no	no	no	no	yes	no	no	no	yes	no	no	yes	no	no	no	yes	no	no	no	no	yes	yes	CTX_M_15.3001878.AY044436.1.1435_2311.1430	100	59.4	no	no	no	NA	NA	NA	yes	yes	SHV_28.3001086.AF299299.1.0_861.1946	99.88	37.7	no	no	no	NA	NA	NA	NA	yes	yes	TEM_95.3000962.AJ308558.1.181_1042.933	99.88	62.1	yes
47963_2#212	CIV10LE7	Ward surfaces	Klebsiella pneumoniae	ST17	KL25	K25	Typeable	O5	O5	Typeable	no	no	no	no	no	no	no	no	no	no	no	no	no	no	yes	yes	no	yes	no	no	no	no	yes	no	no	no	yes	no	no	no	no	yes	yes	CTX_M_15.3001878.AY044436.1.1435_2311.1430	100	56.3	no	no	no	NA	NA	NA	no	no	NA	NA	NA	NA	yes	yes	SHV_215.3005243.NG_062287.1.0_861.6329	99.77	39.1	yes	yes	yes	TEM_95.3000962.AJ308558.1.181_1042.933	99.88	130.8	yes
47963_2#225	CIV130U1	Ward surfaces	Klebsiella pneumoniae	ST307	KL102	unknown (KL102)	Typeable	O1/O2v2	O2afg	Typeable	no	no	no	no	no	no	no	no	no	no	no	no	no	no	no	yes	no	no	no	no	no	no	no	no	no	no	no	no	no	no	no	yes	yes	CTX_M_15.3001878.AY044436.1.1435_2311.1430	100	38.7	no	no	no	NA	NA	NA	yes	yes	SHV_28.3001086.AF299299.1.0_861.1946	99.88	38	no	no	no	NA	NA	NA	NA	yes	yes	TEM_95.3000962.AJ308558.1.181_1042.933	99.88	42.6	yes
47963_2#226	CIV13RE6	Ward surfaces	Klebsiella pneumoniae	ST15	KL48	K48	Typeable	O1/O2v1	O1ab	Typeable	no	no	no	no	no	no	no	no	no	no	no	no	no	no	yes	yes	no	yes	no	yes	no	no	yes	no	no	no	yes	no	no	no	no	yes	yes	CTX_M_15.3001878.AY044436.1.1435_2311.1430	100	21.1	no	no	no	NA	NA	NA	yes	yes	SHV_28.3001086.AF299299.1.0_861.1946	99.88	19.6	no	no	no	NA	NA	NA	NA	yes	yes	TEM_95.3000962.AJ308558.1.181_1042.933	99.88	24.6	yes
47963_2#227	CIV132E7	Ward surfaces	Klebsiella pneumoniae	ST15	KL48	K48	Typeable	O1/O2v1	O1ab	Typeable	no	no	no	no	no	no	no	no	yes	no	no	no	no	no	no	yes	no	no	no	yes	no	no	yes	no	no	no	yes	no	no	no	no	yes	yes	CTX_M_15.3001878.AY044436.1.1435_2311.1430	100	30	no	no	no	NA	NA	NA	yes	yes	SHV_28.3001086.AF299299.1.0_861.1946	99.88	18.1	no	no	no	NA	NA	NA	NA	yes	yes	TEM_95.3000962.AJ308558.1.181_1042.933	99.88	25.2	yes
47963_2#228	CIV13VE9	Ward surfaces	Klebsiella pneumoniae	ST15	KL48	K48	Typeable	O1/O2v1	O1ab	Typeable	no	no	no	no	no	no	no	no	no	no	no	no	no	no	yes	yes	no	yes	no	yes	no	no	yes	no	no	no	yes	no	no	no	no	yes	yes	CTX_M_15.3001878.AY044436.1.1435_2311.1430	100	22.6	no	no	no	NA	NA	NA	yes	yes	SHV_28.3001086.AF299299.1.0_861.1946	99.88	12.4	no	no	no	NA	NA	NA	NA	yes	yes	TEM_95.3000962.AJ308558.1.181_1042.933	99.88	21.6	yes
47963_2#229	CIV114E2	Ward surfaces	Klebsiella pneumoniae	ST2793	KL55	K55	Typeable	O1/O2v2	O2afg	Typeable	no	no	no	no	no	no	no	no	no	no	no	no	no	no	no	no	no	yes	no	yes	yes	no	yes	no	no	no	yes	no	no	no	no	yes	yes	CTX_M_15.3001878.AY044436.1.1435_2311.1430	100	42.8	no	no	no	NA	NA	NA	no	no	NA	NA	NA	NA	yes	yes	SHV_89.3001141.DQ193536.1.0_861.1641	99.77	25.7	yes	yes	yes	TEM_95.3000962.AJ308558.1.181_1042.933	99.88	56	yes
47963_2#231	CIT109S1	Neonate's stool	Klebsiella pneumoniae	ST1106	KL122	unknown (KL122)	Typeable	O1/O2v2	O2afg	Typeable	no	no	no	no	no	no	no	no	no	no	no	no	no	no	no	yes	no	yes	no	yes	no	no	yes	no	no	no	no	no	no	no	no	yes	yes	CTX_M_15.3001878.AY044436.1.1435_2311.1430	100	53.8	no	no	no	NA	NA	NA	yes	yes	SHV_28.3001086.AF299299.1.0_861.1946	99.77	21.5	yes	no	no	NA	NA	NA	NA	yes_nonunique	yes	TEM_95.3000962.AJ308558.1.181_1042.933	99.88	48.9	yes
47963_2#233	CIV114E5	Ward surfaces	Klebsiella pneumoniae	ST14	KL2	K2	Typeable	O1/O2v1	O1ab	Typeable	no	no	no	no	no	no	no	no	no	no	no	no	no	no	no	no	no	no	no	no	no	no	no	yes	yes	no	no	no	no	no	no	yes	yes	CTX_M_15.3001878.AY044436.1.1435_2311.1430	100	48.9	no	no	no	NA	NA	NA	yes	yes	SHV_28.3001086.AF299299.1.0_861.1946	99.88	33.5	no	no	no	NA	NA	NA	NA	yes	yes	TEM_95.3000962.AJ308558.1.181_1042.933	99.88	43.7	yes
47963_2#235	CIV10SE7	Ward surfaces	Klebsiella pneumoniae	ST15	KL48	K48	Typeable	O1/O2v1	O1ab	Typeable	no	no	no	no	no	no	no	no	yes	no	no	no	no	no	no	yes	no	no	no	yes	no	no	yes	no	no	no	yes	no	no	no	no	yes	yes	CTX_M_15.3001878.AY044436.1.1435_2311.1430	100	28.6	no	no	no	NA	NA	NA	yes	yes	SHV_28.3001086.AF299299.1.0_861.1946	99.88	19.5	no	no	no	NA	NA	NA	NA	yes	yes	TEM_95.3000962.AJ308558.1.181_1042.933	99.88	29.7	yes
47963_2#237	CIV13LE7	Ward surfaces	Klebsiella pneumoniae	ST17	KL25	K25	Typeable	O5	O5	Typeable	no	no	no	no	no	no	no	no	no	no	no	no	no	no	yes	yes	no	yes	no	no	no	no	yes	no	no	no	yes	no	no	no	no	yes	yes	CTX_M_15.3001878.AY044436.1.1435_2311.1430	100	30.8	no	no	no	NA	NA	NA	no	no	NA	NA	NA	NA	yes	yes	SHV_215.3005243.NG_062287.1.0_861.6329	99.77	24.6	yes	yes	yes	TEM_95.3000962.AJ308558.1.181_1042.933	99.88	70.6	yes
47963_2#242	CIV109E9	Ward surfaces	Klebsiella pneumoniae	ST626	KL54	K54	Typeable	O1/O2v1	O1ab	Typeable	no	no	no	no	no	no	no	no	yes	no	no	no	no	no	no	yes	no	no	no	no	no	no	no	no	no	no	no	no	no	no	no	yes	yes	CTX_M_15.3001878.AY044436.1.1435_2311.1430	100	52.6	no	no	no	NA	NA	NA	yes	yes	SHV_75.3001129.AM176550.2.30_891.8231	99.42	40.3	yes	no	no	NA	NA	NA	NA	yes	yes	TEM_95.3000962.AJ308558.1.181_1042.933	99.88	41.4	yes
47963_2#244	CIV10QE8	Ward surfaces	Klebsiella pneumoniae	ST15	KL48	K48	Typeable	O1/O2v1	O1ab	Typeable	no	no	no	no	no	no	no	no	yes	no	no	no	no	no	no	yes	no	no	no	yes	no	no	yes	no	no	no	yes	no	no	no	no	yes	yes	CTX_M_15.3001878.AY044436.1.1435_2311.1430	100	28.6	no	no	no	NA	NA	NA	yes	yes	SHV_28.3001086.AF299299.1.0_861.1946	99.88	18	no	no	no	NA	NA	NA	NA	yes	yes	TEM_95.3000962.AJ308558.1.181_1042.933	99.88	26.3	yes
47963_2#257	CIS13WH1	Mother's hands	Klebsiella pneumoniae	ST48	KL62	K62	Typeable	O1/O2v1	O1ab	Typeable	no	no	no	no	no	no	no	no	no	no	no	no	no	no	no	yes	no	no	no	yes	no	no	no	no	no	no	yes	no	no	no	no	yes	yes	CTX_M_15.3001878.AY044436.1.1435_2311.1430	100	48.8	no	no	no	NA	NA	NA	no	no	NA	NA	NA	NA	yes	yes	SHV_172.3001356.KF513177.1.0_861.1313	99.88	30.4	yes	yes	yes	TEM_95.3000962.AJ308558.1.181_1042.933	99.88	43.7	yes
47963_2#259	CIV10TE8	Ward surfaces	Klebsiella pneumoniae	ST29	KL19	K19	Typeable	O1/O2v2	O1ab	Typeable	no	no	no	no	no	no	no	no	no	no	no	no	no	no	no	yes	no	no	no	yes	no	no	no	no	no	no	yes	no	no	no	no	yes	yes	CTX_M_15.3001878.AY044436.1.1435_2311.1430	100	39.8	no	no	no	NA	NA	NA	yes	yes	SHV_187.3003154.LN515533.1.0_867.917	100	29.5	no	no	no	NA	NA	NA	NA	yes	yes	TEM_95.3000962.AJ308558.1.181_1042.933	99.88	36.4	yes
47963_2#263	CIV10VE4	Ward surfaces	Klebsiella pneumoniae	ST2793	KL55	K55	Typeable	O1/O2v2	O2afg	Typeable	no	no	no	no	no	no	no	no	no	no	no	no	no	no	no	no	no	yes	no	yes	yes	no	yes	no	no	no	yes	no	no	no	no	yes	yes	CTX_M_15.3001878.AY044436.1.1435_2311.1430	100	41.7	no	no	no	NA	NA	NA	no	no	NA	NA	NA	NA	yes	yes	SHV_89.3001141.DQ193536.1.0_861.1641	99.77	28.4	yes	yes	yes	TEM_95.3000962.AJ308558.1.181_1042.933	99.88	40.6	yes
47963_2#265	CIV10UE8	Ward surfaces	Klebsiella pneumoniae	ST307	KL102	unknown (KL102)	Typeable	O1/O2v2	O2afg	Typeable	no	no	no	no	no	no	no	no	no	no	no	no	no	no	yes	yes	no	no	no	yes	no	no	no	no	no	no	no	no	no	no	no	yes	yes	CTX_M_15.3001878.AY044436.1.1435_2311.1430	100	85.9	no	no	no	NA	NA	NA	yes	yes	SHV_28.3001086.AF299299.1.0_861.1946	99.88	31	no	no	no	NA	NA	NA	NA	yes_nonunique	yes	TEM_95.3000962.AJ308558.1.181_1042.933	99.88	110.9	yes
47963_2#267	CIV10TE6	Ward surfaces	Klebsiella pneumoniae	ST15	KL48	K48	Typeable	O1/O2v1	O1ab	Typeable	no	no	no	no	no	no	no	no	yes	no	no	no	no	no	no	yes	no	no	no	yes	no	no	yes	no	no	no	yes	no	no	no	no	yes	yes	CTX_M_15.3001878.AY044436.1.1435_2311.1430	100	32.7	no	no	no	NA	NA	NA	yes	yes	SHV_28.3001086.AF299299.1.0_861.1946	99.88	27.2	no	no	no	NA	NA	NA	NA	yes	yes	TEM_95.3000962.AJ308558.1.181_1042.933	99.88	42.7	yes
47963_2#269	CIV10UE5	Ward surfaces	Klebsiella pneumoniae	ST307	KL102	unknown (KL102)	Typeable	O1/O2v2	O2afg	Typeable	no	no	no	no	no	no	no	no	no	no	no	no	no	no	yes	yes	no	no	no	yes	no	no	no	no	no	no	no	no	no	no	no	yes	yes	CTX_M_15.3001878.AY044436.1.1435_2311.1430	100	81.1	no	no	no	NA	NA	NA	yes	yes	SHV_28.3001086.AF299299.1.0_861.1946	99.88	35.3	no	no	no	NA	NA	NA	NA	yes_nonunique	yes	TEM_95.3000962.AJ308558.1.181_1042.933	99.88	111.7	yes
47963_2#289	CIV116E6	Ward surfaces	Klebsiella pneumoniae	ST15	KL48	K48	Typeable	O1/O2v1	O1ab	Typeable	no	no	no	no	no	no	no	no	yes	no	no	no	no	no	no	yes	no	no	no	yes	no	no	yes	no	no	no	yes	no	no	no	no	yes	yes	CTX_M_15.3001878.AY044436.1.1435_2311.1430	100	48.6	no	no	no	NA	NA	NA	yes	yes	SHV_28.3001086.AF299299.1.0_861.1946	99.88	29.2	no	no	no	NA	NA	NA	NA	yes	yes	TEM_95.3000962.AJ308558.1.181_1042.933	99.88	43.1	yes
47963_2#293	CIV113E2	Ward surfaces	Klebsiella pneumoniae	ST2793	KL55	K55	Typeable	O1/O2v2	O2afg	Typeable	no	no	no	no	no	no	no	no	no	no	no	no	no	no	no	no	no	yes	no	yes	yes	no	yes	no	no	no	yes	no	no	no	no	yes	yes	CTX_M_15.3001878.AY044436.1.1435_2311.1430	100	33.1	no	no	no	NA	NA	NA	no	no	NA	NA	NA	NA	yes	yes	SHV_89.3001141.DQ193536.1.0_861.1641	99.77	20	yes	yes	yes	TEM_95.3000962.AJ308558.1.181_1042.933	99.88	38.4	yes
47963_2#295	CIV102E5	Ward surfaces	Klebsiella pneumoniae	ST39	KL23	K23	Typeable	O1/O2v2	O1ab	Typeable	no	no	no	no	no	no	no	no	yes	no	no	no	no	no	yes	yes	no	no	no	yes	no	no	no	no	no	no	yes	no	no	no	yes	yes	yes	CTX_M_15.3001878.AY044436.1.1435_2311.1430	100	44.9	no	no	no	NA	NA	NA	no	no	NA	NA	NA	NA	yes	yes	SHV_89.3001141.DQ193536.1.0_861.1641	99.88	36.5	yes	yes	yes	TEM_95.3000962.AJ308558.1.181_1042.933	99.88	40.3	yes
47963_2#297	CIV103E4	Ward surfaces	Klebsiella pneumoniae	ST2793	KL55	K55	Typeable	O1/O2v2	O2afg	Typeable	no	no	no	no	no	no	no	no	no	no	no	no	no	no	no	yes	no	yes	no	no	no	no	yes	no	no	no	no	no	no	no	no	yes	yes	CTX_M_15.3001878.AY044436.1.1435_2311.1430	100	45	no	no	no	NA	NA	NA	no	no	NA	NA	NA	NA	yes	yes	SHV_89.3001141.DQ193536.1.0_861.1641	99.77	27.5	yes	yes	yes	TEM_95.3000962.AJ308558.1.181_1042.933	99.88	46	yes
47963_2#299	CIV108E2	Ward surfaces	Klebsiella pneumoniae	ST39	KL2	K2	Typeable	O1/O2v1	O1ab	Typeable	no	no	no	no	no	no	no	no	no	no	no	no	no	no	no	yes	no	no	no	yes	no	no	no	no	no	no	yes	no	no	no	no	yes	yes	CTX_M_15.3001878.AY044436.1.1435_2311.1430	100	37.7	no	no	no	NA	NA	NA	no	no	NA	NA	NA	NA	yes	yes	SHV_89.3001141.DQ193536.1.0_861.1641	99.88	33.5	yes	yes	yes	TEM_95.3000962.AJ308558.1.181_1042.933	99.88	39.7	yes
47963_2#301	CIV10UE5	Ward surfaces	Klebsiella pneumoniae	ST6586	KL3	K3	Typeable	O1/O2v2	O2afg	Typeable	no	no	no	no	no	no	no	no	yes	no	no	no	no	yes	yes	yes	no	no	no	yes	no	no	no	no	no	no	no	no	no	no	no	yes	yes	CTX_M_15.3001878.AY044436.1.1435_2311.1430	100	58.1	no	no	no	NA	NA	NA	yes	yes	SHV_187.3003154.LN515533.1.0_867.917	99.88	38.2	yes	yes	yes	SHV_38.3001096.AY079099.1.148_1009.1561	99.88	38.2	yes	yes	yes	TEM_95.3000962.AJ308558.1.181_1042.933	99.88	56.9	yes
47963_2#321	CIV106U1	Ward surfaces	Klebsiella pneumoniae	ST1106	KL122	unknown (KL122)	Typeable	O1/O2v2	O2afg	Typeable	no	no	no	no	no	no	no	no	no	no	no	no	no	no	no	yes	no	yes	no	yes	no	no	yes	no	no	no	no	no	no	no	no	yes	yes	CTX_M_15.3001878.AY044436.1.1435_2311.1430	100	82.7	no	no	no	NA	NA	NA	yes	yes	SHV_28.3001086.AF299299.1.0_861.1946	99.77	29.9	yes	no	no	NA	NA	NA	NA	yes_nonunique	yes	TEM_95.3000962.AJ308558.1.181_1042.933	99.88	97.6	yes
47963_2#323	CIV10JE8	Ward surfaces	Klebsiella pneumoniae	ST2793	KL55	K55	Typeable	O1/O2v2	O2afg	Typeable	no	no	no	no	no	no	no	no	no	no	no	no	no	no	no	no	no	yes	no	yes	no	no	yes	no	no	no	yes	no	no	no	no	yes	yes	CTX_M_15.3001878.AY044436.1.1435_2311.1430	100	42.2	no	no	no	NA	NA	NA	no	no	NA	NA	NA	NA	yes	yes	SHV_89.3001141.DQ193536.1.0_861.1641	99.77	23.8	yes	yes	yes	TEM_95.3000962.AJ308558.1.181_1042.933	99.88	39.1	yes
47963_2#325	CIV10PE2	Ward surfaces	Klebsiella pneumoniae	ST15	KL48	K48	Typeable	O1/O2v1	O1ab	Typeable	no	no	no	no	no	no	no	no	yes	no	no	no	no	no	no	yes	no	no	no	yes	no	no	yes	no	no	no	yes	no	no	no	no	yes	yes	CTX_M_15.3001878.AY044436.1.1435_2311.1430	100	42.6	no	no	no	NA	NA	NA	yes	yes	SHV_28.3001086.AF299299.1.0_861.1946	99.88	34.7	no	no	no	NA	NA	NA	NA	yes	yes	TEM_95.3000962.AJ308558.1.181_1042.933	99.88	52.8	yes
47963_2#327	CIV10LE9	Ward surfaces	Klebsiella pneumoniae	ST35	KL30	K30	Typeable	O1/O2v1	O1ab	Typeable	no	no	no	no	no	no	no	no	yes	no	no	no	no	no	no	no	yes	no	no	no	no	no	no	no	no	no	no	no	no	no	no	no	no	NA	NA	NA	NA	no	no	NA	NA	NA	no	no	NA	NA	NA	NA	yes	yes	SHV_33.3001091.JX268631.1.0_861.1148	99.88	20.9	yes	no	no	NA	NA	NA	NA
47963_2#329	CIT101H1	Mother's hands	Klebsiella pneumoniae	ST2793	KL55	K55	Typeable	O1/O2v2	O2afg	Typeable	no	no	no	no	no	no	no	no	no	no	no	no	no	no	no	yes	no	yes	no	yes	no	no	yes	no	no	no	yes	no	no	no	no	yes	yes	CTX_M_15.3001878.AY044436.1.1435_2311.1430	100	39.2	no	no	no	NA	NA	NA	no	no	NA	NA	NA	NA	yes	yes	SHV_89.3001141.DQ193536.1.0_861.1641	99.77	24.7	yes	yes	yes	TEM_95.3000962.AJ308558.1.181_1042.933	99.88	32.9	yes
47963_2#331	CIV10LE4	Ward surfaces	Klebsiella pneumoniae	ST2793	KL55	K55	Typeable	O1/O2v2	O2afg	Typeable	no	no	no	no	no	no	no	no	no	no	no	no	no	no	no	yes	no	yes	no	yes	no	no	yes	no	no	no	yes	no	no	no	no	yes	yes	CTX_M_15.3001878.AY044436.1.1435_2311.1430	100	52.6	no	no	no	NA	NA	NA	no	no	NA	NA	NA	NA	yes	yes	SHV_89.3001141.DQ193536.1.0_861.1641	99.77	32.4	yes	yes	yes	TEM_95.3000962.AJ308558.1.181_1042.933	99.88	49.3	yes
47963_2#333	CIU102H1	Mother's hands	Klebsiella pneumoniae	ST39	KL23	K23	Typeable	O1/O2v2	O1ab	Typeable	no	no	no	no	no	no	no	no	yes	no	no	no	no	no	yes	yes	no	no	no	yes	no	no	no	no	no	no	yes	no	no	no	yes	yes	yes	CTX_M_15.3001878.AY044436.1.1435_2311.1430	100	25.6	no	no	no	NA	NA	NA	no	no	NA	NA	NA	NA	yes	yes	SHV_89.3001141.DQ193536.1.0_861.1641	99.88	13	yes	yes	yes	TEM_95.3000962.AJ308558.1.181_1042.933	99.88	26.1	yes
47963_2#335	CIV10ME2	Ward surfaces	Klebsiella pneumoniae	ST17	KL25	K25	Typeable	O5	O5	Typeable	no	no	no	no	no	no	no	no	no	no	no	no	no	no	yes	yes	no	yes	no	no	no	no	yes	no	no	no	yes	no	no	no	no	yes	yes	CTX_M_15.3001878.AY044436.1.1435_2311.1430	100	42.4	no	no	no	NA	NA	NA	no	no	NA	NA	NA	NA	yes	yes	SHV_215.3005243.NG_062287.1.0_861.6329	99.77	33.6	yes	yes	yes	TEM_95.3000962.AJ308558.1.181_1042.933	99.88	99.5	yes
47963_2#353	CIV108E3	Ward surfaces	Klebsiella pneumoniae	ST39	KL2	K2	Typeable	O1/O2v1	O1ab	Typeable	no	no	no	no	no	no	no	no	no	no	no	no	no	no	no	yes	no	no	no	yes	no	no	no	no	no	no	yes	no	no	no	no	yes	yes	CTX_M_15.3001878.AY044436.1.1435_2311.1430	100	37.9	no	no	no	NA	NA	NA	no	no	NA	NA	NA	NA	yes	yes	SHV_89.3001141.DQ193536.1.0_861.1641	99.88	27.5	yes	yes	yes	TEM_95.3000962.AJ308558.1.181_1042.933	99.88	41.4	yes
47963_2#359	CIV105E8	Ward surfaces	Klebsiella pneumoniae	ST1106	KL122	unknown (KL122)	Typeable	O1/O2v2	O2afg	Typeable	no	no	no	no	no	no	no	no	no	no	no	no	no	no	no	yes	no	yes	no	yes	no	no	yes	no	no	no	no	no	no	no	no	yes	yes	CTX_M_15.3001878.AY044436.1.1435_2311.1430	100	83.2	no	no	no	NA	NA	NA	yes	yes	SHV_28.3001086.AF299299.1.0_861.1946	99.77	27.3	yes	no	no	NA	NA	NA	NA	yes	yes	TEM_95.3000962.AJ308558.1.181_1042.933	99.88	94.5	yes
47963_2#35	CIS109H1	Mother's hands	Klebsiella pneumoniae	ST35	KL30	K30	Typeable	O1/O2v1	O1ab	Typeable	no	no	no	no	no	no	no	no	yes	no	no	no	no	no	no	no	yes	no	no	yes	no	no	no	no	no	no	yes	no	no	no	no	yes	yes	CTX_M_15.3001878.AY044436.1.1435_2311.1430	100	28.7	no	no	no	NA	NA	NA	no	no	NA	NA	NA	NA	yes	yes	SHV_33.3001091.JX268631.1.0_861.1148	99.88	23.3	yes	yes	yes	TEM_95.3000962.AJ308558.1.181_1042.933	99.88	30	yes
47963_2#363	CIV10IE4	Ward surfaces	Klebsiella pneumoniae	ST2793	KL55	K55	Typeable	O1/O2v2	O2afg	Typeable	no	no	no	no	no	no	no	no	no	no	no	no	no	no	no	yes	no	yes	no	yes	no	no	yes	no	no	no	yes	no	no	no	no	yes	yes	CTX_M_15.3001878.AY044436.1.1435_2311.1430	100	44.8	no	no	no	NA	NA	NA	no	no	NA	NA	NA	NA	yes	yes	SHV_89.3001141.DQ193536.1.0_861.1641	99.77	24.9	yes	yes	yes	TEM_95.3000962.AJ308558.1.181_1042.933	99.88	47.9	yes
47963_2#365	CIU101H1	Mother's hands	Klebsiella pneumoniae	ST39	KL2	K2	Typeable	O1/O2v1	O1ab	Typeable	no	no	no	no	no	no	no	no	no	no	no	no	no	no	no	yes	no	no	no	yes	no	no	no	no	no	no	yes	no	no	no	no	yes	yes	CTX_M_15.3001878.AY044436.1.1435_2311.1430	100	52.5	no	no	no	NA	NA	NA	no	no	NA	NA	NA	NA	yes	yes	SHV_89.3001141.DQ193536.1.0_861.1641	99.88	35	yes	yes	yes	TEM_95.3000962.AJ308558.1.181_1042.933	99.88	47.6	yes
47963_2#39	CIU105S1	Neonate's stool	Klebsiella variicola subsp. variicola	ST919	KL67	K67	Typeable	OL103	unknown (OL103)	Typeable	no	no	no	no	no	no	no	no	no	no	no	no	no	no	no	no	yes	yes	no	no	no	no	yes	no	no	no	yes	no	no	no	no	yes	yes	CTX_M_15.3001878.AY044436.1.1435_2311.1430	100	21.1	no	no	no	NA	NA	NA	no	no	NA	NA	NA	NA	yes	yes	LEN_32.3004839.CDMV01000010.1.131908_132769.5906	100	22.7	no	yes	yes	TEM_95.3000962.AJ308558.1.181_1042.933	99.88	24.2	yes
47963_2#42	CIV13NE4	Ward surfaces	Klebsiella pneumoniae	ST15	KL48	K48	Typeable	O1/O2v1	O1ab	Typeable	no	no	no	no	no	no	no	no	no	no	no	no	no	no	yes	yes	no	yes	no	yes	no	no	yes	no	no	no	yes	no	no	no	no	yes	yes	CTX_M_15.3001878.AY044436.1.1435_2311.1430	100	25.1	no	no	no	NA	NA	NA	yes	yes	SHV_28.3001086.AF299299.1.0_861.1946	99.88	9.3	no	no	no	NA	NA	NA	NA	yes	yes	TEM_95.3000962.AJ308558.1.181_1042.933	99.88	21.8	yes
47963_2#43	CIV10DE7	Ward surfaces	Klebsiella pneumoniae	ST14	KL2	K2	Typeable	O1/O2v1	O1ab	Typeable	no	no	no	no	no	no	no	no	no	no	no	no	no	no	no	yes	no	no	no	yes	no	no	no	yes	yes	no	yes	no	no	no	no	yes	yes	CTX_M_15.3001878.AY044436.1.1435_2311.1430	100	73.1	no	no	no	NA	NA	NA	no	no	NA	NA	NA	NA	yes_nonunique	yes	SHV_8.3001067.U92041.1.0_861.993	99.88	61.9	yes	yes	yes	TEM_95.3000962.AJ308558.1.181_1042.933	99.88	57	yes
47963_2#44	CIV13ME3	Ward surfaces	Klebsiella pneumoniae	ST15	KL48	K48	Typeable	O1/O2v1	O1ab	Typeable	no	no	no	no	no	no	no	no	no	no	no	no	no	no	yes	yes	no	yes	no	yes	no	no	yes	no	no	no	yes	no	no	no	no	yes	yes	CTX_M_15.3001878.AY044436.1.1435_2311.1430	100	19.9	no	no	no	NA	NA	NA	yes	yes	SHV_28.3001086.AF299299.1.0_861.1946	99.88	12.9	no	no	no	NA	NA	NA	NA	yes	yes	TEM_95.3000962.AJ308558.1.181_1042.933	99.88	24.7	yes
47963_2#48	CIV13PE5	Ward surfaces	Klebsiella pneumoniae	ST15	KL48	K48	Typeable	O1/O2v1	O1ab	Typeable	no	no	no	no	no	no	no	no	no	no	no	no	no	no	yes	yes	no	yes	no	yes	no	no	yes	no	no	no	yes	no	no	no	no	yes	yes	CTX_M_15.3001878.AY044436.1.1435_2311.1430	100	17.7	no	no	no	NA	NA	NA	yes	yes	SHV_28.3001086.AF299299.1.0_861.1946	99.88	13	no	no	no	NA	NA	NA	NA	yes	yes	TEM_95.3000962.AJ308558.1.181_1042.933	99.88	14.4	yes
47963_2#4	CIV13KU1	Ward surfaces	Klebsiella pneumoniae	ST15	KL48	K48	Typeable	O1/O2v1	O1ab	Typeable	no	no	no	no	no	no	no	no	no	no	no	no	no	no	yes	yes	no	yes	no	yes	no	no	yes	no	no	no	yes	no	no	no	no	yes	yes	CTX_M_15.3001878.AY044436.1.1435_2311.1430	100	17.1	no	no	no	NA	NA	NA	yes	yes	SHV_28.3001086.AF299299.1.0_861.1946	99.88	7.4	no	no	no	NA	NA	NA	NA	yes	yes	TEM_95.3000962.AJ308558.1.181_1042.933	99.88	16.8	yes
47963_2#5	CIU102H1	Mother's hands	Klebsiella pneumoniae	ST101	KL17	K17	Typeable	O1/O2v1	O1ab	Typeable	no	no	no	no	no	no	no	no	no	no	no	no	no	no	yes	no	no	no	no	no	no	no	no	no	no	no	yes	no	no	no	yes	yes	yes	CTX_M_15.3001878.AY044436.1.1435_2311.1430	100	34.7	no	no	no	NA	NA	NA	yes	yes	SHV_6.3001065.DAGOBI010000132.1.1383_2244.8842	99.88	27.8	yes	no	no	NA	NA	NA	NA	yes	yes	TEM_95.3000962.AJ308558.1.181_1042.933	99.88	31.5	yes
47963_2#66	CIV13PU1	Ward surfaces	Klebsiella pneumoniae	ST101	KL17	K17	Typeable	O1/O2v1	O1ab	Typeable	no	no	no	no	no	no	no	no	no	no	no	no	no	no	yes	no	no	no	no	no	no	no	no	no	no	no	yes	no	no	no	no	yes	yes	CTX_M_15.3001878.AY044436.1.1435_2311.1430	100	11.3	no	no	no	NA	NA	NA	yes	yes	SHV_6.3001065.DAGOBI010000132.1.1383_2244.8842	99.88	9.1	yes	no	no	NA	NA	NA	NA	yes	yes	TEM_95.3000962.AJ308558.1.181_1042.933	99.88	13.5	yes
47963_2#67	CIS14AB1	Neonate's cot	Klebsiella pneumoniae	ST399	KL136	unknown (KL136)	Typeable	O1/O2v2	O1ab	Typeable	no	no	no	no	no	no	no	no	yes	no	no	no	no	no	yes	no	no	yes	no	no	no	no	no	no	no	no	yes	no	no	no	no	yes	yes	CTX_M_15.3001878.AY044436.1.1435_2311.1430	100	47.5	no	no	no	NA	NA	NA	yes	yes	SHV_27.3001085.AF293345.1.0_861.1873	100	24.9	no	no	no	NA	NA	NA	NA	yes	yes	TEM_95.3000962.AJ308558.1.181_1042.933	99.77	44.4	yes
47963_2#68	CIV13QE8	Ward surfaces	Klebsiella pneumoniae	ST307	KL102	unknown (KL102)	Typeable	O1/O2v2	O2afg	Typeable	no	no	no	no	no	no	no	no	no	no	no	no	no	no	yes	yes	no	no	no	yes	no	no	no	no	no	no	no	no	no	no	no	yes	yes	CTX_M_15.3001878.AY044436.1.1435_2311.1430	100	66.5	no	no	no	NA	NA	NA	yes	yes	SHV_28.3001086.AF299299.1.0_861.1946	99.88	22.8	no	no	no	NA	NA	NA	NA	yes	yes	TEM_95.3000962.AJ308558.1.181_1042.933	99.88	79	yes
47963_2#69	CIV10ME4	Ward surfaces	Klebsiella pneumoniae	ST35	KL30	K30	Typeable	O1/O2v1	O1ab	Typeable	no	no	no	no	no	no	no	no	yes	no	no	no	no	no	no	no	yes	no	no	yes	no	no	no	no	no	no	yes	no	no	no	no	yes	yes	CTX_M_15.3001878.AY044436.1.1435_2311.1430	100	34.1	no	no	no	NA	NA	NA	no	no	NA	NA	NA	NA	yes	yes	SHV_33.3001091.JX268631.1.0_861.1148	99.88	21.8	yes	yes	yes	TEM_95.3000962.AJ308558.1.181_1042.933	99.88	34.9	yes
47963_2#72	CIT13VS1	Neonate's stool	Klebsiella pneumoniae	ST101	KL17	K17	Typeable	O1/O2v1	O1ab	Typeable	no	no	no	no	no	no	no	no	no	no	no	no	no	no	no	no	no	no	no	yes	no	no	no	no	no	no	yes	no	no	no	no	yes	yes	CTX_M_15.3001878.AY044436.1.1435_2311.1430	100	41.5	no	no	no	NA	NA	NA	yes	yes	SHV_6.3001065.DAGOBI010000132.1.1383_2244.8842	99.88	12.8	yes	no	no	NA	NA	NA	NA	yes	yes	TEM_95.3000962.AJ308558.1.181_1042.933	99.88	20.7	yes
47963_2#73	CIV13DE3	Ward surfaces	Klebsiella pneumoniae	ST101	KL106	unknown (KL106)	Typeable	O1/O2v2	O1ab	Typeable	no	no	no	no	no	no	no	no	no	no	no	no	no	no	no	yes	no	no	no	no	no	yes	no	no	no	no	yes	no	no	no	no	no	no	NA	NA	NA	NA	yes	yes	CTX_M_14.3001877.AF252622.2.1740_2616.8283	100	29.8	yes	yes	SHV_6.3001065.DAGOBI010000132.1.1383_2244.8842	99.88	24.8	yes	no	no	NA	NA	NA	NA	no	no	NA	NA	NA	NA
47963_2#76	CIV13CE8	Ward surfaces	Klebsiella pneumoniae	ST2136	KL2	K2	Typeable	O1/O2v2	O2afg	Typeable	no	no	no	no	no	no	no	no	yes	no	no	no	yes	no	no	yes	no	no	no	no	no	no	no	no	no	no	no	no	no	yes	no	yes	yes	CTX_M_15.3001878.AY044436.1.1435_2311.1430	100	19.2	no	no	no	NA	NA	NA	yes	yes	SHV_27.3001085.AF293345.1.0_861.1873	99.88	15.5	yes	no	no	NA	NA	NA	NA	yes	yes	TEM_40.3000910.FR717535.1.0_861.1247	99.88	14.6	yes
47963_2#77	CIT152B1	Neonate's cot	Klebsiella pneumoniae	ST15	KL48	K48	Typeable	O1/O2v1	O1ab	Typeable	no	no	no	no	no	no	no	no	no	no	no	no	no	no	yes	yes	no	no	no	yes	no	no	no	no	no	no	yes	no	no	no	no	yes	yes	CTX_M_15.3001878.AY044436.1.1435_2311.1430	100	34.4	no	no	no	NA	NA	NA	yes	yes	SHV_28.3001086.AF299299.1.0_861.1946	99.88	21.4	no	no	no	NA	NA	NA	NA	yes	yes	TEM_95.3000962.AJ308558.1.181_1042.933	99.88	30.1	yes
47963_2#78	CIV13BE3	Ward surfaces	Klebsiella pneumoniae	ST307	KL102	unknown (KL102)	Typeable	O1/O2v2	O2afg	Typeable	no	no	no	no	no	no	no	no	no	no	no	no	no	no	yes	yes	no	no	no	yes	no	no	no	no	no	no	no	no	no	no	no	yes	yes	CTX_M_15.3001878.AY044436.1.1435_2311.1430	100	40.5	no	no	no	NA	NA	NA	yes	yes	SHV_28.3001086.AF299299.1.0_861.1946	99.88	13.6	no	no	no	NA	NA	NA	NA	yes	yes	TEM_95.3000962.AJ308558.1.181_1042.933	99.88	60.2	yes
47963_2#97	CIT10IS1	Neonate's stool	Klebsiella pneumoniae	ST607	KL25	K25	Typeable	O1/O2v1	O1ab	Typeable	no	no	no	no	no	no	no	no	no	no	no	no	yes	no	yes	yes	no	no	no	yes	no	no	no	no	no	no	yes	no	no	no	no	yes	yes	CTX_M_15.3001878.AY044436.1.1435_2311.1430	100	60.6	no	no	no	NA	NA	NA	no	no	NA	NA	NA	NA	yes	yes	SHV_65.3001120.DQ174305.1.4_865.1068	99.65	18.2	yes	yes	yes	TEM_95.3000962.AJ308558.1.181_1042.933	99.88	33.5	yes
47963_2#98	CIV135U1	Ward surfaces	Klebsiella pneumoniae	ST15	KL48	K48	Typeable	O1/O2v1	O1ab	Typeable	no	no	no	no	no	no	no	no	no	no	no	no	no	no	yes	yes	no	no	no	yes	no	no	yes	no	no	no	yes	no	no	no	no	yes	yes	CTX_M_15.3001878.AY044436.1.1435_2311.1430	100	35.3	no	no	no	NA	NA	NA	yes	yes	SHV_28.3001086.AF299299.1.0_861.1946	99.88	13.8	no	no	no	NA	NA	NA	NA	yes	yes	TEM_95.3000962.AJ308558.1.181_1042.933	99.88	46.4	yes

### Sheet: Table S3
strain	rmpA.match	iroB_1.match	iroD_3.match	iucA_1.match	iucB.match	iucC.match	iucD_1.match	iutA.match	Col156.match	Col3M.match	Col440I.match	Col440II.match	Col8282.match	ColRNAI.match	Col_BS512_.match	Col_IMGS31_.match	Col_IRGK_.match	Col_MG828_.match	Col_MP18_.match	Col_Ye4449_.match	Col_pHAD28_.match	ColpEC648.match	ColpVC.match	Inc..match	Inc._1.match	IncB_O_K_Z.match	IncFI..match	IncFIA.match	IncFIA_..match	IncFIB_..match	IncFIB_AP001918_.match	IncFIB_H89_PhagePlasmid_.match	IncFIB_K_..match	IncFIB_pECLA_.match	IncFIB_pHCM2_.match	IncFIB_pKPHS1_.match	IncFIB_pLF82_PhagePlasmid_.match	IncFIB_pNDM_Mar_.match	IncFIB_pQil_.match	IncFII_..match	IncFII_._1.match	IncFII_K_.match	IncFII_p..match	IncFII_pBK30683_.match	IncFII_pCRY_.match	IncFII_pECLA_.match	IncFII_pKP91_.match	IncHI1A.match	IncHI1B_..match	IncHI1B_pNDM_MAR_.match	IncHI2.match	IncHI2A.match	IncI..match	IncI2..match	IncM1.match	IncN.match	IncN4.match	IncP1.match	IncQ1.match	IncR.match	IncU.match	IncX1.match	IncX1_1.match	IncX2.match	IncX3.match	IncX4.match	IncX4_1.match	IncY.match	p0111.match	pKP1433.match	pSL483..match	rep..match	rep1.match	rep10.match	rep11a.match	rep14a_1.match	rep18a.match	rep18b.match	rep21_1.match	rep22.match	rep6.match	rep7a.match	rep7a_2.match	rep7a_4.match	rep9b.match	rep9c.match	repA_p..match	repB_R1701_.match	repE_pEh60_7_.match	repUS1.match	repUS15.match	repUS43.match	repUS65.match	repUS7.match	kleb_stmatch	CTX_M_..assembled	CTX_M_..match	CTX_M_..ref_seq	CTX_M_..pct_id	CTX_M_..ctg_cov	CTX_M_..novel_var	CTX_M_._2.assembled	CTX_M_._2.match	CTX_M_._2.ref_seq	CTX_M_._2.pct_id	CTX_M_._2.ctg_cov	CTX_M_._2.novel_var	CTX_M_._4.assembled	CTX_M_._4.ref_seq	CTX_M_._4.pct_id	CTX_M_._4.ctg_cov	CTX_M_._4.novel_var	AAK_1..assembled	AAK_1..match	AAK_1..ref_seq	AAK_1..pct_id	AAK_1..ctg_cov	AAK_1..novel_var	LEN_1..assembled	LEN_1..match	LEN_1..ref_seq	LEN_1..pct_id	LEN_1..ctg_cov	LEN_1..novel_var	TEM_..assembled	TEM_..match	TEM_..ref_seq	TEM_..pct_id	TEM_..ctg_cov	TEM_..novel_var
41802_7#1	no	no	no	no	no	no	no	no	no	no	yes	no	no	no	no	no	no	no	no	no	no	no	no	no	no	no	no	no	no	no	no	no	no	no	no	yes	no	no	no	no	no	yes	no	no	no	no	no	no	no	no	no	no	no	no	no	no	no	no	no	yes	no	no	no	no	no	no	no	no	no	no	no	no	no	no	no	no	no	no	no	no	no	no	no	no	no	no	no	no	no	no	no	no	no	no	1	yes	yes	CTX_M_15.3001878.AY044436.1.1435_2311.1430	100	134	no	no	no	NA	NA	NA	NA	no	NA	NA	NA	NA	no	no	NA	NA	NA	NA	yes	yes	SHV_33.3001091.JX268631.1.0_861.1148	99.88	84.9	yes	yes	yes	TEM_95.3000962.AJ308558.1.181_1042.933	99.88	130.9	yes
41802_7#2	NA	NA	NA	NA	NA	NA	NA	NA	NA	NA	NA	NA	NA	NA	NA	NA	NA	NA	NA	NA	NA	NA	NA	NA	NA	NA	NA	NA	NA	NA	NA	NA	NA	NA	NA	NA	NA	NA	NA	NA	NA	NA	NA	NA	NA	NA	NA	NA	NA	NA	NA	NA	NA	NA	NA	NA	NA	NA	NA	NA	NA	NA	NA	NA	NA	NA	NA	NA	NA	NA	NA	NA	NA	NA	NA	NA	NA	NA	NA	NA	NA	NA	NA	NA	NA	NA	NA	NA	NA	NA	NA	NA	NA	NA	NA	NA	NA	NA	NA	NA	NA	NA	NA	NA	NA	NA	NA	NA	NA	NA	NA	NA	NA	NA	NA	NA	NA	NA	NA	NA	NA	NA	NA	NA	NA	NA	NA	NA	NA	NA
41802_7#3	no	no	no	no	yes	yes	no	no	no	no	yes	no	no	yes	no	no	yes	no	no	no	yes	no	no	no	no	no	yes	no	yes	yes	yes	no	yes	no	no	no	no	no	no	no	yes	no	yes	no	no	yes	no	no	no	no	no	no	no	no	no	no	no	no	no	yes	no	no	no	no	no	no	no	yes	no	no	no	no	no	no	no	no	no	no	no	no	no	no	no	no	no	no	no	yes	no	no	no	no	no	no	0	no	no	NA	NA	NA	NA	no	no	NA	NA	NA	NA	no	NA	NA	NA	NA	no	no	NA	NA	NA	NA	yes_nonunique	yes	LEN_32.3004839.CDMV01000010.1.131908_132769.5906	99.65	14.3	yes	yes	yes	TEM_95.3000962.AJ308558.1.181_1042.933	99.88	20.5	yes
41802_7#4	no	yes	no	no	yes	yes	no	no	yes	no	yes	yes	no	no	yes	no	no	yes	no	no	no	yes	no	no	no	no	no	yes	yes	no	no	no	yes	no	no	yes	no	no	no	no	no	yes	yes	no	no	no	no	no	no	no	yes	no	no	no	no	no	no	no	no	yes	no	no	no	no	no	no	no	no	no	no	no	no	no	no	no	no	no	no	no	no	no	no	no	no	no	no	no	no	no	no	no	no	no	no	1	yes	yes	CTX_M_15.3001878.AY044436.1.1435_2311.1430	100	78.8	no	no	no	NA	NA	NA	NA	no	NA	NA	NA	NA	no	no	NA	NA	NA	NA	yes_nonunique	yes	SHV_33.3001091.JX268631.1.0_861.1148	99.88	40.3	yes	yes	yes	TEM_95.3000962.AJ308558.1.181_1042.933	99.88	85	yes
41802_7#5	no	no	no	no	yes	yes	no	yes	yes	no	no	no	no	no	no	no	no	no	no	no	no	no	no	no	no	no	yes	no	no	no	yes	no	no	no	no	no	no	yes	no	no	no	yes	no	no	no	no	no	no	no	yes	no	no	no	no	no	no	no	no	no	yes	no	no	no	no	no	yes	no	no	no	no	no	no	no	no	no	no	no	no	no	no	no	no	no	no	no	no	no	no	no	no	no	no	no	no	1	yes	yes	CTX_M_15.3001878.AY044436.1.1435_2311.1430	100	77.9	no	no	no	NA	NA	NA	NA	no	NA	NA	NA	NA	no	no	NA	NA	NA	NA	yes	yes	SHV_89.3001141.DQ193536.1.0_861.1641	99.77	50.6	yes	yes_nonunique	yes	TEM_95.3000962.AJ308558.1.181_1042.933	99.88	168.7	yes
41802_7#6	no	no	no	no	no	no	no	no	no	no	yes	no	no	no	no	no	no	no	no	no	no	no	no	no	yes	no	no	no	yes	no	no	no	yes	no	no	yes	no	no	no	no	no	yes	no	no	no	no	no	no	no	no	yes	yes	no	no	no	no	no	no	no	yes	no	no	no	no	yes	no	no	no	no	no	no	no	no	no	no	no	no	no	no	no	no	no	no	no	no	no	no	no	no	no	no	no	no	no	0	yes	yes	CTX_M_15.3001878.AY044436.1.1435_2311.1430	100	126.2	no	no	no	NA	NA	NA	NA	no	NA	NA	NA	NA	no	no	NA	NA	NA	NA	yes_nonunique	yes	SHV_33.3001091.JX268631.1.0_861.1148	99.88	64.5	yes	yes	yes	TEM_95.3000962.AJ308558.1.181_1042.933	99.88	152.8	yes
41802_7#7	NA	NA	NA	NA	NA	NA	NA	NA	NA	NA	NA	NA	NA	NA	NA	NA	NA	NA	NA	NA	NA	NA	NA	NA	NA	NA	NA	NA	NA	NA	NA	NA	NA	NA	NA	NA	NA	NA	NA	NA	NA	NA	NA	NA	NA	NA	NA	NA	NA	NA	NA	NA	NA	NA	NA	NA	NA	NA	NA	NA	NA	NA	NA	NA	NA	NA	NA	NA	NA	NA	NA	NA	NA	NA	NA	NA	NA	NA	NA	NA	NA	NA	NA	NA	NA	NA	NA	NA	NA	NA	NA	NA	NA	NA	NA	NA	NA	NA	NA	NA	NA	NA	NA	NA	NA	NA	NA	NA	NA	NA	NA	NA	NA	NA	NA	NA	NA	NA	NA	NA	NA	NA	NA	NA	NA	NA	NA	NA	NA	NA
41802_7#8	no	no	no	no	no	no	no	no	no	no	yes	no	no	no	no	no	no	no	no	no	no	no	no	no	no	no	no	no	yes	no	no	no	yes	no	no	no	no	no	no	no	no	yes	no	no	no	no	no	no	no	yes	no	no	no	no	no	no	no	no	no	yes	no	no	no	no	no	no	no	no	no	no	no	no	no	no	no	no	no	no	no	no	no	no	no	no	no	no	no	no	no	no	no	no	no	no	0	yes	yes	CTX_M_15.3001878.AY044436.1.1435_2311.1430	100	174.9	no	no	no	NA	NA	NA	NA	no	NA	NA	NA	NA	no	no	NA	NA	NA	NA	yes	yes	SHV_65.3001120.DQ174305.1.4_865.1068	99.65	62.6	yes	yes	yes	TEM_95.3000962.AJ308558.1.181_1042.933	99.88	120.4	yes
41802_7#9	NA	NA	NA	NA	NA	NA	NA	NA	NA	NA	NA	NA	NA	NA	NA	NA	NA	NA	NA	NA	NA	NA	NA	NA	NA	NA	NA	NA	NA	NA	NA	NA	NA	NA	NA	NA	NA	NA	NA	NA	NA	NA	NA	NA	NA	NA	NA	NA	NA	NA	NA	NA	NA	NA	NA	NA	NA	NA	NA	NA	NA	NA	NA	NA	NA	NA	NA	NA	NA	NA	NA	NA	NA	NA	NA	NA	NA	NA	NA	NA	NA	NA	NA	NA	NA	NA	NA	NA	NA	NA	NA	NA	NA	NA	NA	NA	NA	NA	NA	NA	NA	NA	NA	NA	NA	NA	NA	NA	NA	NA	NA	NA	NA	NA	NA	NA	NA	NA	NA	NA	NA	NA	NA	NA	NA	NA	NA	NA	NA	NA
41802_7#10	no	no	no	no	no	no	no	no	no	no	no	no	no	no	no	no	no	no	no	no	yes	no	no	no	no	no	yes	yes	yes	no	yes	no	yes	no	no	no	no	no	no	no	no	yes	yes	no	no	no	no	no	no	no	no	no	no	no	no	no	no	no	no	yes	no	no	no	no	no	no	no	no	no	no	no	no	no	no	no	no	no	no	no	no	no	no	no	no	no	no	no	yes	no	no	no	no	no	no	1	yes	yes	CTX_M_15.3001878.AY044436.1.1435_2311.1430	100	6.3	no	yes	yes	CTX_M_27.3001889.AY156923.1.0_876.1704	100	120	no	no	NA	NA	NA	NA	no	no	NA	NA	NA	NA	interrupted	no	SHV_62.3001117.AJ866285.2.0_861.8207	99.65	5.5	yes	yes	yes	TEM_95.3000962.AJ308558.1.181_1042.933	99.88	15.2	yes
41802_7#11	no	yes	no	no	no	no	no	no	no	no	yes	no	no	no	no	no	no	no	no	no	no	no	no	no	no	no	no	no	no	no	no	no	yes	yes	no	yes	no	no	no	no	no	yes	no	no	no	yes	no	no	no	no	no	no	no	no	no	no	no	no	no	no	no	no	no	no	no	no	no	no	no	no	no	no	no	no	no	no	no	no	no	no	no	no	no	no	no	no	no	no	no	no	no	no	no	no	1	yes	yes	CTX_M_15.3001878.AY044436.1.1435_2311.1430	100	91.4	no	no	no	NA	NA	NA	NA	no	NA	NA	NA	NA	yes	yes	SHV_187.3003154.LN515533.1.0_867.917	100	50.2	no	no	no	NA	NA	NA	NA	yes	yes	TEM_95.3000962.AJ308558.1.181_1042.933	99.88	89.9	yes
41802_7#12	no	no	no	no	yes	yes	no	yes	yes	no	no	no	no	yes	yes	no	no	no	no	no	yes	no	no	no	no	no	yes	no	yes	no	no	no	yes	no	no	no	no	no	no	no	no	yes	no	no	no	no	no	no	no	no	no	no	no	no	no	no	no	no	no	yes	no	no	no	no	no	no	no	no	no	no	no	no	no	no	no	no	no	no	no	no	no	no	no	no	no	no	no	no	no	no	no	no	no	no	0	yes	yes	CTX_M_15.3001878.AY044436.1.1435_2311.1430	100	137	no	no	no	NA	NA	NA	NA	no	NA	NA	NA	NA	no	no	NA	NA	NA	NA	yes	yes	SHV_172.3001356.KF513177.1.0_861.1313	99.88	88.3	yes	yes	yes	TEM_95.3000962.AJ308558.1.181_1042.933	99.88	132.1	yes
41802_7#13	no	no	no	no	yes	yes	no	yes	yes	no	no	no	no	yes	yes	no	no	no	no	no	yes	no	no	no	no	no	yes	no	yes	no	yes	no	yes	no	no	no	no	no	no	no	no	yes	yes	no	no	no	no	no	no	no	no	no	no	no	no	no	no	no	no	yes	no	no	no	no	no	no	no	no	no	no	no	no	no	no	no	no	no	no	no	no	no	no	no	no	no	no	no	no	no	no	no	no	no	no	1	yes	yes	CTX_M_15.3001878.AY044436.1.1435_2311.1430	100	184.8	no	no	no	NA	NA	NA	NA	no	NA	NA	NA	NA	no	no	NA	NA	NA	NA	yes	yes	SHV_65.3001120.DQ174305.1.4_865.1068	99.65	61.7	yes	yes	yes	TEM_95.3000962.AJ308558.1.181_1042.933	99.88	148.9	yes
41802_7#14	no	no	no	no	yes	yes	no	yes	yes	no	no	yes	no	no	yes	yes	no	no	no	no	no	no	yes	no	no	yes	yes	no	no	no	yes	no	yes	no	no	no	no	no	no	no	no	yes	yes	no	no	no	no	no	no	no	no	no	yes	no	no	no	no	no	no	yes	no	no	no	no	no	no	no	no	no	no	no	no	no	no	no	no	no	no	no	no	no	no	no	no	no	no	no	no	no	no	no	no	no	no	1	yes	yes	CTX_M_15.3001878.AY044436.1.1435_2311.1430	100	26.6	no	no	no	NA	NA	NA	NA	no	NA	NA	NA	NA	no	no	NA	NA	NA	NA	yes_nonunique	yes	SHV_172.3001356.KF513177.1.0_861.1313	99.88	27	yes	yes	yes	TEM_95.3000962.AJ308558.1.181_1042.933	99.88	83.2	yes
41802_7#15	no	yes	no	no	no	no	no	no	no	no	yes	no	no	no	no	no	no	no	no	no	no	no	no	no	no	no	no	no	yes	no	no	no	yes	yes	no	no	no	no	no	no	no	yes	no	no	no	yes	no	no	no	no	no	no	no	no	no	no	no	no	no	yes	no	no	no	no	no	no	no	no	no	no	no	no	no	no	no	no	no	no	no	no	no	no	no	no	no	no	no	yes	no	no	no	no	no	no	1	yes	yes	CTX_M_15.3001878.AY044436.1.1435_2311.1430	100	110.7	no	no	no	NA	NA	NA	NA	no	NA	NA	NA	NA	no	no	NA	NA	NA	NA	yes	yes	SHV_89.3001141.DQ193536.1.0_861.1641	99.88	67.4	yes	yes_nonunique	yes	TEM_95.3000962.AJ308558.1.181_1042.933	99.88	115.7	yes
41802_7#16	no	no	no	no	no	no	no	no	no	no	no	no	no	no	no	no	no	no	no	no	yes	no	no	no	no	no	no	no	yes	no	no	no	yes	no	no	no	no	no	no	no	no	yes	no	no	no	no	no	no	no	no	no	no	no	no	no	no	no	no	no	yes	no	no	no	no	no	no	no	no	no	no	no	no	no	no	no	no	no	no	no	no	no	no	no	no	no	no	no	no	no	no	no	no	no	no	0	yes	yes	CTX_M_15.3001878.AY044436.1.1435_2311.1430	100	143.5	no	no	no	NA	NA	NA	NA	no	NA	NA	NA	NA	no	no	NA	NA	NA	NA	yes_nonunique	yes	SHV_172.3001356.KF513177.1.0_861.1313	99.88	76.8	yes	yes	yes	TEM_95.3000962.AJ308558.1.181_1042.933	99.88	122.4	yes
41802_7#17	no	no	no	no	no	no	no	no	no	no	yes	no	no	no	no	no	no	no	no	no	yes	no	no	no	no	no	no	no	no	no	no	no	yes	no	no	no	no	no	no	no	no	yes	no	no	no	yes	no	no	no	no	no	no	no	no	no	no	no	no	no	yes	no	no	no	no	no	no	no	no	no	no	no	no	no	no	no	no	no	no	no	no	no	no	no	no	no	no	no	no	no	no	no	no	no	no	1	yes	yes	CTX_M_15.3001878.AY044436.1.1435_2311.1430	100	115.8	no	no	no	NA	NA	NA	NA	no	NA	NA	NA	NA	no	no	NA	NA	NA	NA	yes	yes	SHV_172.3001356.KF513177.1.0_861.1313	99.88	76.5	yes	yes	yes	TEM_95.3000962.AJ308558.1.181_1042.933	99.88	125.2	yes
41802_7#18	no	no	no	no	no	no	no	no	no	no	no	no	no	no	no	no	no	no	no	no	yes	no	no	no	no	no	no	no	yes	no	no	no	yes	no	no	no	no	no	no	no	no	yes	no	no	no	no	no	no	no	no	no	no	no	no	no	no	no	no	no	yes	no	no	no	no	no	no	no	no	no	no	no	no	no	no	no	no	no	no	no	no	no	no	no	no	no	no	no	no	no	no	no	no	no	no	0	yes	yes	CTX_M_15.3001878.AY044436.1.1435_2311.1430	100	163.5	no	no	no	NA	NA	NA	NA	no	NA	NA	NA	NA	no	no	NA	NA	NA	NA	yes_nonunique	yes	SHV_172.3001356.KF513177.1.0_861.1313	99.88	94.6	yes	yes	yes	TEM_95.3000962.AJ308558.1.181_1042.933	99.88	138	yes
41802_7#19	no	no	no	no	no	no	no	no	no	no	no	no	no	no	no	no	no	no	no	no	yes	no	no	no	no	no	no	no	yes	no	no	no	yes	no	no	no	no	no	no	no	no	yes	no	no	no	no	no	no	no	no	no	no	no	no	no	no	no	no	no	yes	no	no	no	no	no	no	no	yes	no	no	no	no	no	no	no	no	no	no	no	no	no	no	no	no	no	no	no	no	no	no	no	no	no	no	1	yes	yes	CTX_M_15.3001878.AY044436.1.1435_2311.1430	100	213.4	no	no	no	NA	NA	NA	NA	no	NA	NA	NA	NA	no	no	NA	NA	NA	NA	yes_nonunique	yes	SHV_172.3001356.KF513177.1.0_861.1313	99.88	94.1	yes	yes	yes	TEM_95.3000962.AJ308558.1.181_1042.933	99.88	108.1	yes
41802_7#20	no	no	no	no	no	no	no	no	no	no	yes	no	no	no	no	no	no	no	no	no	no	no	no	no	no	no	no	no	no	no	no	no	no	no	no	yes	no	no	no	no	no	yes	no	no	no	no	no	no	no	no	no	no	no	no	no	no	no	no	no	yes	no	no	no	no	no	no	no	no	no	no	no	no	no	no	no	no	no	no	no	no	no	no	no	no	no	no	no	no	no	no	no	no	no	no	1	yes	yes	CTX_M_15.3001878.AY044436.1.1435_2311.1430	100	139.5	no	no	no	NA	NA	NA	NA	no	NA	NA	NA	NA	no	no	NA	NA	NA	NA	yes	yes	SHV_33.3001091.JX268631.1.0_861.1148	99.88	84.4	yes	yes	yes	TEM_95.3000962.AJ308558.1.181_1042.933	99.88	129.4	yes
41802_7#21	yes	yes	yes	yes	yes	yes	yes	yes	no	no	no	no	no	no	no	no	no	no	no	no	no	no	no	no	no	no	no	no	yes	no	no	no	yes	no	no	no	no	no	no	no	no	yes	no	no	no	no	no	no	no	yes	no	no	no	no	no	no	no	no	no	yes	no	no	no	no	no	no	no	no	no	no	no	no	no	no	no	no	no	no	no	no	no	no	no	no	no	no	no	no	no	no	no	no	no	no	0	yes	yes	CTX_M_15.3001878.AY044436.1.1435_2311.1430	100	118.8	no	no	no	NA	NA	NA	NA	no	NA	NA	NA	NA	yes_nonunique	yes	SHV_28.3001086.AF299299.1.0_861.1946	99.88	73.9	yes	no	no	NA	NA	NA	NA	yes	yes	TEM_95.3000962.AJ308558.1.181_1042.933	99.88	113.6	yes
41802_7#22	yes	yes	yes	yes	yes	yes	yes	yes	no	no	yes	no	no	no	no	no	no	no	no	no	no	no	no	no	no	no	no	no	yes	no	no	no	yes	no	no	no	no	no	no	no	no	yes	no	no	no	no	no	no	no	yes	no	no	no	no	no	yes	no	no	no	yes	no	no	no	no	no	no	no	no	no	no	no	no	no	no	no	no	no	no	no	no	no	no	no	no	no	no	no	no	no	no	no	no	no	no	0	yes	yes	CTX_M_15.3001878.AY044436.1.1435_2311.1430	100	125.3	no	no	no	NA	NA	NA	NA	no	NA	NA	NA	NA	yes_nonunique	yes	SHV_28.3001086.AF299299.1.0_861.1946	99.88	72.9	yes	no	no	NA	NA	NA	NA	yes	yes	TEM_95.3000962.AJ308558.1.181_1042.933	99.88	117.9	yes
41802_7#23	no	no	no	no	no	no	no	no	yes	no	yes	yes	no	no	yes	no	no	yes	no	no	no	yes	no	no	no	no	no	no	yes	no	no	no	yes	yes	yes	yes	no	no	no	no	no	yes	no	no	no	yes	no	no	no	no	no	no	no	no	no	no	no	no	no	yes	no	no	no	no	no	no	no	no	no	no	no	no	no	no	no	no	no	no	no	no	no	no	no	no	no	no	no	no	no	no	no	no	no	no	0	yes	yes	CTX_M_15.3001878.AY044436.1.1435_2311.1430	100	139.9	no	no	no	NA	NA	NA	NA	no	NA	NA	NA	NA	yes_nonunique	yes	SHV_28.3001086.AF299299.1.0_861.1946	99.88	54.6	yes	no	no	NA	NA	NA	NA	yes	yes	TEM_95.3000962.AJ308558.1.181_1042.933	99.88	133.5	yes
41802_7#24	no	yes	no	no	yes	yes	no	no	no	no	no	no	no	no	no	no	no	no	no	no	no	no	no	no	no	no	no	no	yes	yes	no	no	yes	no	yes	no	no	yes	no	no	no	yes	yes	no	no	no	no	no	no	yes	no	no	yes	no	no	no	no	no	no	yes	no	no	no	no	no	no	no	no	no	no	no	no	no	no	no	no	no	no	no	no	no	no	no	no	no	no	no	no	no	no	no	no	no	no	0	yes	yes	CTX_M_15.3001878.AY044436.1.1435_2311.1430	100	74.2	no	no	no	NA	NA	NA	NA	no	NA	NA	NA	NA	yes_nonunique	yes	SHV_77.3001131.AM176552.2.30_891.8138	99.88	60.2	yes	no	no	NA	NA	NA	NA	yes	yes	TEM_95.3000962.AJ308558.1.181_1042.933	99.88	136.3	yes
41802_7#25	no	no	no	no	no	no	no	no	no	no	yes	no	no	no	no	no	no	yes	no	no	no	no	no	no	no	no	no	no	yes	no	no	no	yes	no	no	no	no	no	no	no	no	yes	no	no	no	no	no	no	no	no	no	no	no	no	no	no	no	no	no	yes	no	no	no	no	no	no	no	no	no	no	no	no	no	no	no	no	no	no	no	no	no	no	no	no	no	no	no	no	no	no	no	no	no	no	1	yes	yes	CTX_M_15.3001878.AY044436.1.1435_2311.1430	100	104.6	no	no	no	NA	NA	NA	NA	no	NA	NA	NA	NA	yes	yes	SHV_182.3001364.KP050489.1.0_861.2124	99.88	75.3	yes	no	no	NA	NA	NA	NA	fragmented	no	TEM_57.3000926.FJ405211.1.0_861.850	100	169	yes
41802_7#26	no	no	no	no	yes	yes	no	no	no	no	no	no	no	no	no	no	no	no	no	no	no	no	no	no	no	no	no	no	yes	yes	no	no	yes	no	no	no	no	yes	no	no	no	no	yes	no	no	no	no	no	no	yes	no	no	yes	no	no	no	no	no	no	no	no	no	no	no	no	no	no	no	no	no	no	no	no	no	no	no	no	no	no	no	no	no	no	no	no	no	no	no	no	no	no	no	no	no	1	yes	yes	CTX_M_15.3001878.AY044436.1.1435_2311.1430	100	130.1	no	no	no	NA	NA	NA	NA	no	NA	NA	NA	NA	no	no	NA	NA	NA	NA	yes	yes	SHV_89.3001141.DQ193536.1.0_861.1641	99.77	4.5	yes	yes_nonunique	yes	TEM_95.3000962.AJ308558.1.181_1042.933	99.88	285.5	yes
41802_7#27	no	no	no	no	no	no	no	no	no	no	yes	no	no	no	no	no	no	no	no	no	no	no	no	no	no	no	no	no	yes	no	no	no	yes	no	no	no	no	no	no	no	no	yes	no	no	no	no	no	no	no	yes	no	no	no	no	no	no	no	no	no	yes	no	no	no	no	no	no	no	no	no	no	no	no	no	no	no	no	no	no	no	no	no	no	no	no	no	no	no	no	no	no	no	no	no	no	0	yes	yes	CTX_M_15.3001878.AY044436.1.1435_2311.1430	100	197.9	no	no	no	NA	NA	NA	NA	no	NA	NA	NA	NA	yes_nonunique	yes	SHV_11.3001070.X98101.1.73_934.1062	99.88	107.2	yes	no	no	NA	NA	NA	NA	fragmented	no	TEM_57.3000926.FJ405211.1.0_861.850	100	190.1	yes
41802_7#28	no	no	no	no	yes	yes	no	yes	yes	no	no	no	no	no	no	no	no	no	no	no	no	no	no	no	no	no	yes	no	yes	no	yes	no	yes	no	no	no	no	no	no	no	no	yes	no	no	no	no	no	no	no	yes	no	no	no	no	no	no	no	no	no	yes	no	no	no	no	no	no	no	no	no	no	no	no	no	no	no	no	no	no	no	no	no	no	no	no	no	no	no	no	no	no	no	no	no	no	0	yes	yes	CTX_M_15.3001878.AY044436.1.1435_2311.1430	100	149.3	no	no	no	NA	NA	NA	NA	no	NA	NA	NA	NA	no	no	NA	NA	NA	NA	yes_nonunique	yes	SHV_80.3001134.AM176555.2.0_861.8142	99.88	94.9	yes	yes	yes	TEM_95.3000962.AJ308558.1.181_1042.933	99.88	160.4	yes
41802_7#29	no	no	no	no	no	no	no	no	no	no	no	no	no	no	no	no	no	no	no	no	no	no	no	no	no	no	no	yes	yes	no	no	no	yes	no	no	no	no	no	no	no	no	yes	no	no	no	no	no	no	no	yes	no	no	no	no	no	no	no	no	no	yes	no	no	no	no	no	no	no	no	no	no	no	no	no	no	no	no	no	no	no	no	no	no	no	no	no	no	no	no	no	no	no	no	no	no	0	yes	yes	CTX_M_15.3001878.AY044436.1.1435_2311.1430	100	186	no	no	no	NA	NA	NA	NA	no	NA	NA	NA	NA	yes_nonunique	yes	SHV_28.3001086.AF299299.1.0_861.1946	99.88	66.9	yes	no	no	NA	NA	NA	NA	yes_nonunique	yes	TEM_95.3000962.AJ308558.1.181_1042.933	99.88	213.3	yes
41802_7#30	no	no	no	no	no	no	no	no	no	no	no	no	no	no	no	no	no	no	no	no	no	no	no	no	no	no	no	no	yes	no	no	no	yes	no	no	no	no	no	no	no	no	yes	no	no	no	no	no	no	no	yes	no	no	no	no	no	no	no	no	no	yes	no	no	no	no	no	no	no	no	no	no	no	no	no	no	no	no	no	no	no	no	no	no	no	no	no	no	no	no	no	no	no	no	no	no	1	yes	yes	CTX_M_15.3001878.AY044436.1.1435_2311.1430	100	191.6	no	no	no	NA	NA	NA	NA	no	NA	NA	NA	NA	no	no	NA	NA	NA	NA	yes_nonunique	yes	SHV_80.3001134.AM176555.2.0_861.8142	99.88	111.1	yes	yes_nonunique	yes	TEM_95.3000962.AJ308558.1.181_1042.933	99.88	211.1	yes
41802_7#31	no	no	no	no	no	no	no	no	no	no	yes	no	no	no	no	no	no	no	no	no	no	no	no	no	no	no	no	no	yes	yes	no	no	yes	no	no	no	no	yes	no	no	no	yes	no	no	no	no	no	no	no	yes	no	no	yes	no	no	no	no	no	no	yes	no	no	no	no	no	no	no	no	no	no	no	no	no	no	no	no	no	no	no	no	no	no	no	no	no	no	no	no	no	no	no	no	no	no	0	yes	yes	CTX_M_15.3001878.AY044436.1.1435_2311.1430	100	218.1	no	no	no	NA	NA	NA	NA	no	NA	NA	NA	NA	yes_nonunique	yes	SHV_28.3001086.AF299299.1.0_861.1946	99.88	91.8	yes	no	no	NA	NA	NA	NA	yes	yes	TEM_95.3000962.AJ308558.1.181_1042.933	99.88	287.6	yes
41802_7#32	no	no	no	no	no	no	no	no	no	no	no	no	no	no	no	no	no	no	no	no	no	no	no	no	no	no	no	no	yes	no	no	no	yes	no	no	no	no	no	no	no	no	yes	no	no	no	no	no	no	no	yes	no	no	no	no	no	no	no	no	no	yes	no	no	no	no	no	no	no	no	no	no	no	no	no	no	no	no	no	no	no	no	no	no	no	no	no	no	no	no	no	no	no	no	no	no	1	yes	yes	CTX_M_15.3001878.AY044436.1.1435_2311.1430	100	262.3	no	no	no	NA	NA	NA	NA	no	NA	NA	NA	NA	yes_nonunique	yes	SHV_28.3001086.AF299299.1.0_861.1946	99.88	107.6	yes	no	no	NA	NA	NA	NA	yes	yes	TEM_95.3000962.AJ308558.1.181_1042.933	99.88	215.9	yes
41802_7#33	no	no	no	no	no	no	no	no	no	no	no	no	no	no	no	no	no	no	no	no	no	no	no	no	no	no	no	no	no	no	no	no	yes	no	no	no	no	yes	no	no	no	yes	no	no	no	no	no	no	no	yes	no	no	no	no	no	no	no	no	no	no	no	no	no	no	no	no	no	no	no	no	no	no	no	no	no	no	no	no	no	no	no	no	no	no	no	no	no	no	no	no	no	no	no	no	NA	yes	yes	CTX_M_15.3001878.AY044436.1.1435_2311.1430	100	110.2	no	no	no	NA	NA	NA	NA	no	NA	NA	NA	NA	yes	yes	SHV_77.3001131.AM176552.2.30_891.8138	99.88	102.2	no	no	no	NA	NA	NA	NA	yes_nonunique	yes	TEM_95.3000962.AJ308558.1.181_1042.933	99.88	224	yes
41802_7#34	NA	NA	NA	NA	NA	NA	NA	NA	NA	NA	NA	NA	NA	NA	NA	NA	NA	NA	NA	NA	NA	NA	NA	NA	NA	NA	NA	NA	NA	NA	NA	NA	NA	NA	NA	NA	NA	NA	NA	NA	NA	NA	NA	NA	NA	NA	NA	NA	NA	NA	NA	NA	NA	NA	NA	NA	NA	NA	NA	NA	NA	NA	NA	NA	NA	NA	NA	NA	NA	NA	NA	NA	NA	NA	NA	NA	NA	NA	NA	NA	NA	NA	NA	NA	NA	NA	NA	NA	NA	NA	NA	NA	NA	NA	NA	NA	NA	NA	NA	NA	NA	NA	NA	NA	NA	NA	NA	NA	NA	NA	NA	NA	NA	NA	NA	NA	NA	NA	NA	NA	NA	NA	NA	NA	NA	NA	NA	NA	NA	NA
41802_7#35	no	no	no	no	no	no	no	no	no	no	no	no	no	no	no	no	no	no	no	no	no	no	no	no	no	no	no	no	yes	no	no	no	yes	no	no	no	no	yes	no	no	no	yes	no	no	no	no	no	no	no	yes	no	no	no	no	no	no	no	no	no	yes	no	no	no	no	no	no	no	no	no	no	no	no	no	no	no	no	no	no	no	no	no	no	no	no	no	no	no	no	no	no	no	no	no	no	1	yes	yes	CTX_M_15.3001878.AY044436.1.1435_2311.1430	100	93.1	no	no	no	NA	NA	NA	NA	no	NA	NA	NA	NA	yes_nonunique	yes	SHV_28.3001086.AF299299.1.0_861.1946	99.88	52	yes	no	no	NA	NA	NA	NA	yes_nonunique	yes	TEM_57.3000926.FJ405211.1.0_861.850	99.88	125.9	yes
41802_7#36	no	no	no	no	yes	yes	no	no	no	no	no	no	no	no	no	no	no	no	no	no	no	no	no	no	no	no	no	no	no	yes	no	no	yes	no	no	no	no	no	no	no	no	yes	yes	no	no	no	no	no	no	yes	no	no	yes	no	no	no	no	no	no	yes	no	no	no	no	no	no	no	no	no	no	no	no	no	no	no	no	no	no	no	no	no	no	no	no	no	no	no	no	no	no	no	no	no	no	1	yes	yes	CTX_M_15.3001878.AY044436.1.1435_2311.1430	100	169.7	no	no	no	NA	NA	NA	NA	no	NA	NA	NA	NA	yes	yes	SHV_28.3001086.AF299299.1.0_861.1946	99.88	6.5	no	no	no	NA	NA	NA	NA	yes	yes	TEM_95.3000962.AJ308558.1.181_1042.933	99.88	1108	yes
41802_7#37	no	yes	no	no	no	no	no	no	no	no	no	no	no	no	yes	no	no	no	no	no	no	no	no	no	no	no	no	yes	yes	no	yes	no	yes	no	no	no	no	no	no	no	yes	no	yes	no	no	no	no	no	no	yes	no	no	no	no	no	no	no	no	no	yes	no	no	no	no	no	no	no	no	no	no	no	no	no	no	no	no	no	no	no	no	no	no	no	no	no	no	no	no	no	no	no	no	no	no	1	yes	yes	CTX_M_15.3001878.AY044436.1.1435_2311.1430	100	38.3	no	no	no	NA	NA	NA	NA	no	NA	NA	NA	NA	yes	yes	SHV_28.3001086.AF299299.1.0_861.1946	99.88	12.5	no	no	no	NA	NA	NA	NA	yes_nonunique	yes	TEM_95.3000962.AJ308558.1.181_1042.933	99.88	45.4	yes
41802_7#38	no	yes	no	no	no	no	no	no	no	no	no	yes	no	no	yes	no	no	yes	no	no	no	no	no	no	no	no	no	yes	yes	no	yes	no	yes	no	no	no	no	no	no	no	yes	yes	yes	no	no	no	no	no	no	no	no	no	no	no	no	no	no	no	no	yes	no	no	no	no	no	no	no	no	no	no	no	no	no	no	no	no	no	no	no	no	no	no	no	no	no	no	no	no	no	no	no	no	no	no	0	yes	yes	CTX_M_15.3001878.AY044436.1.1435_2311.1430	100	76.9	no	no	no	NA	NA	NA	NA	no	NA	NA	NA	NA	yes_nonunique	yes	SHV_99.3001337.AM941845.1.0_861.1070	99.77	30.8	yes	yes_nonunique	yes	SHV_38.3001096.AY079099.1.148_1009.1561	99.77	33.5	yes	yes_nonunique	yes	TEM_95.3000962.AJ308558.1.181_1042.933	99.88	99.1	yes
41802_7#39	no	no	no	no	no	no	no	no	no	no	no	no	no	no	no	no	no	no	no	no	no	no	no	no	no	no	no	no	yes	no	no	no	yes	yes	no	no	no	no	no	no	yes	no	no	no	no	no	no	no	no	no	no	no	no	no	no	yes	no	no	no	yes	no	no	no	no	no	no	no	no	no	no	no	no	no	no	no	no	no	no	no	no	no	no	no	no	no	no	no	no	no	no	no	no	no	no	NA	partial	no	CTX_M_88.3001948.NZ_SQNR01000043.1.1505_2381.5891	100	1.6	no	no	no	NA	NA	NA	NA	no	NA	NA	NA	NA	no	no	NA	NA	NA	NA	no	no	NA	NA	NA	NA	yes	yes	TEM_95.3000962.AJ308558.1.181_1042.933	99.88	115.6	yes
41802_7#40	NA	NA	NA	NA	NA	NA	NA	NA	NA	NA	NA	NA	NA	NA	NA	NA	NA	NA	NA	NA	NA	NA	NA	NA	NA	NA	NA	NA	NA	NA	NA	NA	NA	NA	NA	NA	NA	NA	NA	NA	NA	NA	NA	NA	NA	NA	NA	NA	NA	NA	NA	NA	NA	NA	NA	NA	NA	NA	NA	NA	NA	NA	NA	NA	NA	NA	NA	NA	NA	NA	NA	NA	NA	NA	NA	NA	NA	NA	NA	NA	NA	NA	NA	NA	NA	NA	NA	NA	NA	NA	NA	NA	NA	NA	NA	NA	NA	NA	NA	NA	NA	NA	NA	NA	NA	NA	NA	NA	NA	NA	NA	NA	NA	NA	NA	NA	NA	NA	NA	NA	NA	NA	NA	NA	NA	NA	NA	NA	NA	NA
41802_7#41	NA	NA	NA	NA	NA	NA	NA	NA	NA	NA	NA	NA	NA	NA	NA	NA	NA	NA	NA	NA	NA	NA	NA	NA	NA	NA	NA	NA	NA	NA	NA	NA	NA	NA	NA	NA	NA	NA	NA	NA	NA	NA	NA	NA	NA	NA	NA	NA	NA	NA	NA	NA	NA	NA	NA	NA	NA	NA	NA	NA	NA	NA	NA	NA	NA	NA	NA	NA	NA	NA	NA	NA	NA	NA	NA	NA	NA	NA	NA	NA	NA	NA	NA	NA	NA	NA	NA	NA	NA	NA	NA	NA	NA	NA	NA	NA	NA	NA	NA	NA	NA	NA	NA	NA	NA	NA	NA	NA	NA	NA	NA	NA	NA	NA	NA	NA	NA	NA	NA	NA	NA	NA	NA	NA	NA	NA	NA	NA	NA	NA
41802_7#42	no	no	no	no	yes	yes	no	no	no	no	no	no	no	no	yes	no	no	no	no	no	yes	no	no	no	no	no	yes	yes	yes	no	yes	no	yes	no	no	no	no	no	no	no	yes	no	yes	no	no	no	no	no	no	no	no	no	no	no	no	no	no	no	no	no	no	no	no	no	no	no	no	yes	no	no	no	no	no	no	no	no	no	no	no	no	no	no	no	no	no	no	no	no	no	no	no	no	no	no	1	yes	yes	CTX_M_15.3001878.AY044436.1.1435_2311.1430	100	30.3	no	yes	yes	CTX_M_27.3001889.AY156923.1.0_876.1704	100	36.3	no	no	NA	NA	NA	NA	yes	yes	SHV_28.3001086.AF299299.1.0_861.1946	99.88	7.8	no	no	no	NA	NA	NA	NA	yes	yes	TEM_95.3000962.AJ308558.1.181_1042.933	99.88	30.5	yes
41802_7#43	no	no	no	no	no	no	no	no	no	no	yes	no	no	no	no	no	no	no	no	no	no	no	no	no	no	no	no	no	yes	no	no	no	yes	no	no	no	no	no	no	no	no	no	no	no	no	no	no	no	no	no	no	no	no	no	no	no	no	no	no	yes	no	no	no	no	no	no	no	no	no	no	no	no	no	no	no	no	no	no	no	no	no	no	no	no	no	no	no	no	no	no	no	no	no	no	1	yes	yes	CTX_M_15.3001878.AY044436.1.1435_2311.1430	100	291.9	no	no	no	NA	NA	NA	NA	no	NA	NA	NA	NA	yes	yes	SHV_182.3001364.KP050489.1.0_861.2124	99.88	94.1	yes	no	no	NA	NA	NA	NA	yes_nonunique	yes	TEM_95.3000962.AJ308558.1.181_1042.933	99.88	496.8	yes
41802_7#44	no	no	no	no	no	no	no	no	no	no	yes	no	no	no	no	no	no	no	no	no	no	no	no	no	no	no	no	no	yes	no	no	no	yes	yes	no	no	no	no	no	no	no	yes	yes	no	no	yes	no	no	no	no	no	no	yes	no	no	no	no	no	no	yes	no	no	no	no	no	no	no	no	no	no	no	no	no	no	no	no	no	no	no	no	no	no	no	no	no	no	no	no	no	no	no	no	no	no	1	yes	yes	CTX_M_15.3001878.AY044436.1.1435_2311.1430	100	135.2	no	no	no	NA	NA	NA	NA	no	NA	NA	NA	NA	yes_nonunique	yes	SHV_187.3003154.LN515533.1.0_867.917	100	61.5	yes	no	no	NA	NA	NA	NA	yes_nonunique	yes	TEM_95.3000962.AJ308558.1.181_1042.933	99.88	189.3	yes
41802_7#45	NA	NA	NA	NA	NA	NA	NA	NA	NA	NA	NA	NA	NA	NA	NA	NA	NA	NA	NA	NA	NA	NA	NA	NA	NA	NA	NA	NA	NA	NA	NA	NA	NA	NA	NA	NA	NA	NA	NA	NA	NA	NA	NA	NA	NA	NA	NA	NA	NA	NA	NA	NA	NA	NA	NA	NA	NA	NA	NA	NA	NA	NA	NA	NA	NA	NA	NA	NA	NA	NA	NA	NA	NA	NA	NA	NA	NA	NA	NA	NA	NA	NA	NA	NA	NA	NA	NA	NA	NA	NA	NA	NA	NA	NA	NA	NA	NA	NA	NA	NA	NA	NA	NA	NA	NA	NA	NA	NA	NA	NA	NA	NA	NA	NA	NA	NA	NA	NA	NA	NA	NA	NA	NA	NA	NA	NA	NA	NA	NA	NA
41802_7#46	no	no	no	no	no	no	no	no	no	no	no	no	no	no	no	no	no	no	no	no	yes	no	no	no	no	no	no	no	yes	yes	no	no	yes	no	no	no	no	yes	no	no	no	yes	no	no	no	no	no	no	no	yes	no	no	no	no	no	no	no	no	no	yes	no	no	no	no	no	no	no	yes	no	no	no	no	no	no	no	no	no	no	no	no	no	no	no	no	no	no	no	no	no	no	no	no	no	no	0	yes	yes	CTX_M_15.3001878.AY044436.1.1435_2311.1430	100	82.5	no	no	no	NA	NA	NA	NA	no	NA	NA	NA	NA	yes_nonunique	yes	SHV_28.3001086.AF299299.1.0_861.1946	99.88	50	yes	no	no	NA	NA	NA	NA	yes	yes	TEM_95.3000962.AJ308558.1.181_1042.933	99.88	89.9	yes
41802_7#47	no	no	no	no	no	no	no	no	no	no	no	no	no	no	no	no	no	no	no	no	yes	no	no	no	no	no	no	no	no	no	no	no	yes	no	no	no	no	no	no	no	no	yes	no	no	no	no	no	no	no	no	no	no	no	no	no	no	no	no	no	no	no	no	no	no	no	no	no	no	no	no	no	no	no	no	no	no	no	no	no	no	no	no	no	no	no	no	no	no	no	no	no	no	no	no	0	no	no	NA	NA	NA	NA	no	no	NA	NA	NA	NA	no	NA	NA	NA	NA	yes	yes	SHV_6.3001065.DAGOBI010000132.1.1383_2244.8842	99.88	107.3	yes	no	no	NA	NA	NA	NA	no	no	NA	NA	NA	NA
41802_7#48	no	no	no	no	no	no	no	no	no	no	yes	no	no	no	no	no	no	no	no	no	no	no	no	no	no	no	no	no	yes	yes	no	no	yes	no	no	no	no	yes	no	no	no	yes	yes	no	no	no	no	no	no	yes	no	no	yes	no	no	no	no	no	no	yes	no	no	no	no	no	no	no	no	no	no	no	no	no	no	no	no	no	no	no	no	no	no	no	no	no	no	no	yes	no	no	no	no	no	no	0	yes	yes	CTX_M_15.3001878.AY044436.1.1435_2311.1430	100	71.5	no	no	no	NA	NA	NA	NA	no	NA	NA	NA	NA	interrupted	no	SHV_16.3001075.AF072684.2.117_993.8247	97.56	37.1	yes	interrupted	no	LEN_15.3002478.AF452105.1.0_840.1268	90.38	36	yes	yes	yes	TEM_95.3000962.AJ308558.1.181_1042.933	99.88	86.5	yes
41802_7#49	no	no	no	no	no	no	no	no	no	no	no	no	no	no	no	no	no	no	no	no	no	no	no	no	no	no	no	no	yes	yes	no	no	yes	no	no	no	no	no	no	no	no	yes	yes	no	no	no	no	no	no	no	no	no	no	no	no	no	no	no	no	yes	no	no	no	no	no	no	no	no	no	no	no	no	no	no	no	no	no	no	no	no	no	no	no	no	no	no	no	no	no	no	no	no	no	no	0	yes	yes	CTX_M_15.3001878.AY044436.1.1435_2311.1430	100	124.5	no	no	no	NA	NA	NA	NA	no	NA	NA	NA	NA	yes_nonunique	yes	SHV_187.3003154.LN515533.1.0_867.917	100	52.4	yes	no	no	NA	NA	NA	NA	yes_nonunique	yes	TEM_95.3000962.AJ308558.1.181_1042.933	99.88	129.8	yes
41802_7#50	no	no	no	no	no	no	no	no	no	no	no	yes	no	yes	no	no	no	no	no	no	yes	no	no	no	no	no	yes	no	yes	no	yes	no	yes	no	no	no	no	no	no	no	no	yes	no	no	no	no	yes	no	no	no	yes	yes	no	no	no	no	no	no	no	yes	no	no	no	no	no	no	no	no	no	no	no	no	no	no	no	no	no	no	no	no	no	no	no	no	no	no	no	yes	no	no	no	no	no	no	0	yes	yes	CTX_M_15.3001878.AY044436.1.1435_2311.1430	100	107.6	no	yes	yes	CTX_M_14.3001877.AF252622.2.1740_2616.8283	100	50.3	no	no	NA	NA	NA	NA	yes_nonunique	yes	SHV_6.3001065.DAGOBI010000132.1.1383_2244.8842	99.88	116.5	yes	no	no	NA	NA	NA	NA	yes	yes	TEM_95.3000962.AJ308558.1.181_1042.933	99.88	71.1	yes
41802_7#51	no	no	no	no	no	no	no	no	yes	no	yes	no	no	no	no	no	no	yes	no	no	yes	no	no	no	no	no	no	no	yes	no	no	no	yes	no	no	yes	no	no	no	no	no	yes	no	no	no	no	no	no	no	no	no	no	no	no	no	no	no	no	no	yes	no	no	no	no	no	yes	no	no	no	no	no	no	no	no	no	no	no	no	no	no	no	no	no	no	no	no	no	no	no	no	no	no	no	no	1	yes	yes	CTX_M_15.3001878.AY044436.1.1435_2311.1430	100	114.5	no	no	no	NA	NA	NA	NA	no	NA	NA	NA	NA	yes_nonunique	yes	SHV_6.3001065.DAGOBI010000132.1.1383_2244.8842	99.88	83.1	yes	no	no	NA	NA	NA	NA	yes	yes	TEM_95.3000962.AJ308558.1.181_1042.933	99.88	126	yes
41802_7#52	no	yes	no	no	no	no	no	no	no	no	no	yes	no	no	no	no	no	yes	no	no	yes	no	no	no	no	no	no	no	yes	no	no	no	yes	yes	no	no	no	yes	no	no	no	yes	no	no	no	yes	no	no	no	yes	no	no	no	no	no	no	no	no	no	yes	yes	no	no	no	no	no	no	yes	no	no	no	no	no	no	no	no	no	no	no	no	no	no	no	no	no	no	no	yes	no	no	no	no	no	no	0	yes	yes	CTX_M_15.3001878.AY044436.1.1435_2311.1430	100	108.4	no	no	no	NA	NA	NA	NA	no	NA	NA	NA	NA	yes_nonunique	yes	SHV_75.3001129.AM176550.2.30_891.8231	99.77	72.8	yes	yes_nonunique	yes	SHV_33.3001091.JX268631.1.0_861.1148	99.88	64.5	yes	yes_nonunique	yes	TEM_95.3000962.AJ308558.1.181_1042.933	99.88	123	yes
41802_7#53	no	no	no	no	no	no	no	no	no	no	yes	no	no	no	no	no	no	no	no	no	yes	no	yes	no	no	no	no	no	yes	no	no	no	yes	no	no	no	no	no	no	no	no	yes	no	no	no	no	no	no	no	no	yes	yes	no	no	no	no	no	no	no	yes	no	no	no	no	no	no	no	no	no	no	no	no	no	no	no	no	no	no	no	no	no	no	no	no	no	no	no	yes	no	no	no	no	no	no	1	yes	yes	CTX_M_15.3001878.AY044436.1.1435_2311.1430	100	107.5	no	no	no	NA	NA	NA	NA	no	NA	NA	NA	NA	yes	yes	SHV_28.3001086.AF299299.1.0_861.1946	99.88	62.7	no	no	no	NA	NA	NA	NA	yes	yes	TEM_95.3000962.AJ308558.1.181_1042.933	99.88	125.9	yes
41802_7#54	no	no	no	no	no	no	no	no	no	no	no	no	no	no	no	no	no	no	no	no	no	no	no	no	no	no	no	no	yes	no	no	no	yes	no	no	no	no	no	no	no	no	no	no	no	no	no	no	no	no	no	no	no	no	no	no	no	no	no	no	no	no	no	no	no	no	no	no	no	no	no	no	no	no	no	no	no	no	no	no	no	no	no	no	no	no	no	no	no	no	no	no	no	no	no	1	yes	yes	CTX_M_15.3001878.AY044436.1.1435_2311.1430	100	74.4	no	no	no	NA	NA	NA	NA	no	NA	NA	NA	NA	yes	yes	SHV_28.3001086.AF299299.1.0_861.1946	99.88	9.8	no	no	no	NA	NA	NA	NA	yes_nonunique	yes	TEM_95.3000962.AJ308558.1.181_1042.933	99.88	18.7	yes
41802_7#55	no	no	no	no	no	no	no	no	no	no	no	no	no	no	no	no	no	no	no	no	no	no	no	no	no	no	no	no	no	no	no	no	yes	no	no	no	no	no	no	no	no	no	no	no	no	no	yes	no	no	no	no	no	no	no	no	no	no	no	no	yes	no	no	no	no	no	no	no	no	no	no	no	no	no	no	no	yes	yes	yes	no	no	no	no	no	no	no	no	no	no	no	no	no	no	no	no	NA	yes	yes	CTX_M_15.3001878.AY044436.1.1435_2311.1430	100	23.2	no	yes	yes	CTX_M_14.3001877.AF252622.2.1740_2616.8283	100	19.2	no	no	NA	NA	NA	NA	yes_nonunique	yes	SHV_28.3001086.AF299299.1.0_861.1946	99.88	44.7	yes	no	no	NA	NA	NA	NA	yes	yes	TEM_95.3000962.AJ308558.1.181_1042.933	99.88	17.6	yes
41802_7#56	no	no	no	no	no	no	no	no	yes	no	no	no	no	yes	no	no	no	yes	no	no	no	no	no	no	no	no	yes	yes	no	no	no	no	yes	no	no	no	no	no	no	no	no	yes	no	no	no	no	no	no	no	no	no	no	no	no	no	no	no	no	no	yes	no	no	no	no	no	no	no	no	no	no	no	no	no	no	no	no	no	no	no	no	no	no	no	no	no	no	no	no	no	no	no	no	no	no	1	yes	yes	CTX_M_15.3001878.AY044436.1.1435_2311.1430	100	95.2	no	no	no	NA	NA	NA	NA	no	NA	NA	NA	NA	yes	yes	SHV_6.3001065.DAGOBI010000132.1.1383_2244.8842	99.88	66.2	yes	no	no	NA	NA	NA	NA	yes	yes	TEM_95.3000962.AJ308558.1.181_1042.933	99.88	148	yes
41802_7#57	NA	NA	NA	NA	NA	NA	NA	NA	NA	NA	NA	NA	NA	NA	NA	NA	NA	NA	NA	NA	NA	NA	NA	NA	NA	NA	NA	NA	NA	NA	NA	NA	NA	NA	NA	NA	NA	NA	NA	NA	NA	NA	NA	NA	NA	NA	NA	NA	NA	NA	NA	NA	NA	NA	NA	NA	NA	NA	NA	NA	NA	NA	NA	NA	NA	NA	NA	NA	NA	NA	NA	NA	NA	NA	NA	NA	NA	NA	NA	NA	NA	NA	NA	NA	NA	NA	NA	NA	NA	NA	NA	NA	NA	NA	NA	NA	NA	NA	NA	NA	NA	NA	NA	NA	NA	NA	NA	NA	NA	NA	NA	NA	NA	NA	NA	NA	NA	NA	NA	NA	NA	NA	NA	NA	NA	NA	NA	NA	NA	NA
41802_7#58	NA	NA	NA	NA	NA	NA	NA	NA	NA	NA	NA	NA	NA	NA	NA	NA	NA	NA	NA	NA	NA	NA	NA	NA	NA	NA	NA	NA	NA	NA	NA	NA	NA	NA	NA	NA	NA	NA	NA	NA	NA	NA	NA	NA	NA	NA	NA	NA	NA	NA	NA	NA	NA	NA	NA	NA	NA	NA	NA	NA	NA	NA	NA	NA	NA	NA	NA	NA	NA	NA	NA	NA	NA	NA	NA	NA	NA	NA	NA	NA	NA	NA	NA	NA	NA	NA	NA	NA	NA	NA	NA	NA	NA	NA	NA	NA	NA	NA	NA	NA	NA	NA	NA	NA	NA	NA	NA	NA	NA	NA	NA	NA	NA	NA	NA	NA	NA	NA	NA	NA	NA	NA	NA	NA	NA	NA	NA	NA	NA	NA
41802_7#59	no	no	no	no	no	no	no	no	no	no	no	yes	no	no	no	no	no	no	no	no	no	no	no	no	no	no	no	no	yes	no	no	no	yes	no	no	no	no	no	no	no	yes	yes	no	no	no	no	no	no	no	yes	yes	yes	no	no	no	no	no	no	no	yes	no	no	no	no	no	no	no	no	no	no	no	no	no	no	no	no	no	no	no	no	no	no	no	no	no	no	no	no	no	no	no	no	no	no	1	yes	yes	CTX_M_15.3001878.AY044436.1.1435_2311.1430	100	113.5	no	no	no	NA	NA	NA	NA	no	NA	NA	NA	NA	yes	yes	SHV_28.3001086.AF299299.1.0_861.1946	99.88	39.1	no	no	no	NA	NA	NA	NA	yes	yes	TEM_95.3000962.AJ308558.1.181_1042.933	99.88	115.5	yes
41802_7#60	no	yes	no	no	no	no	no	no	no	no	no	no	no	no	no	no	no	no	no	no	no	no	no	no	no	no	no	no	no	no	no	no	yes	no	no	no	no	no	no	no	no	yes	no	no	no	no	no	no	no	no	yes	yes	no	no	no	no	no	no	no	yes	no	no	no	no	no	no	no	no	no	no	no	no	no	no	no	no	no	no	no	no	no	no	no	no	no	no	no	no	no	no	no	no	no	no	1	yes	yes	CTX_M_15.3001878.AY044436.1.1435_2311.1430	100	83	no	no	no	NA	NA	NA	NA	no	NA	NA	NA	NA	no	no	NA	NA	NA	NA	yes_nonunique	yes	SHV_172.3001356.KF513177.1.0_861.1313	99.88	49.1	yes	yes_nonunique	yes	TEM_95.3000962.AJ308558.1.181_1042.933	99.88	98.9	yes
41802_7#61	no	no	no	no	no	no	no	no	no	no	no	no	no	no	no	no	no	no	no	no	no	no	no	no	no	no	no	no	no	no	no	no	yes	no	no	no	no	no	no	no	no	yes	no	no	no	no	no	no	no	no	no	no	no	no	no	no	no	no	no	yes	no	no	no	no	no	no	no	no	no	no	no	no	no	no	no	no	no	no	no	no	no	no	no	no	no	no	no	no	no	no	no	no	no	no	1	yes	yes	CTX_M_15.3001878.AY044436.1.1435_2311.1430	100	41.2	no	no	no	NA	NA	NA	NA	no	NA	NA	NA	NA	yes_nonunique	yes	SHV_6.3001065.DAGOBI010000132.1.1383_2244.8842	99.88	37.6	yes	no	no	NA	NA	NA	NA	yes	yes	TEM_95.3000962.AJ308558.1.181_1042.933	99.88	39.6	yes
41802_7#62	no	yes	no	no	no	no	no	no	no	no	no	no	no	no	no	no	no	no	no	no	no	no	no	no	no	no	no	no	yes	no	no	no	yes	no	no	no	no	yes	no	no	no	yes	no	no	no	no	no	no	no	yes	yes	yes	no	no	no	no	no	no	no	yes	no	no	no	no	no	no	no	no	no	no	no	no	no	no	no	no	no	no	no	no	no	no	no	no	no	no	no	no	no	no	no	no	no	no	0	yes	yes	CTX_M_15.3001878.AY044436.1.1435_2311.1430	100	183.8	no	no	no	NA	NA	NA	NA	no	NA	NA	NA	NA	no	no	NA	NA	NA	NA	yes	yes	SHV_65.3001120.DQ174305.1.4_865.1068	99.65	57.3	yes	yes_nonunique	yes	TEM_95.3000962.AJ308558.1.181_1042.933	99.88	121	yes
41802_7#63	no	yes	no	no	no	no	no	no	no	no	no	no	no	no	no	no	no	no	no	no	no	no	no	no	no	no	no	no	no	no	no	no	yes	no	no	no	no	no	no	no	no	yes	no	no	no	no	no	no	no	no	yes	yes	no	no	no	no	no	no	no	yes	no	no	no	no	no	no	no	no	no	no	no	no	no	no	no	no	no	no	no	no	no	no	no	no	no	no	no	no	no	no	no	no	no	no	1	yes	yes	CTX_M_15.3001878.AY044436.1.1435_2311.1430	100	145.3	no	no	no	NA	NA	NA	NA	no	NA	NA	NA	NA	no	no	NA	NA	NA	NA	yes	yes	SHV_172.3001356.KF513177.1.0_861.1313	99.88	78.8	yes	yes_nonunique	yes	TEM_95.3000962.AJ308558.1.181_1042.933	99.88	145.7	yes
41802_7#64	no	no	no	no	no	no	no	no	no	no	no	no	no	no	no	no	no	no	no	no	no	no	no	no	yes	no	no	no	yes	no	no	no	yes	no	no	no	no	yes	no	no	no	yes	no	no	no	no	no	no	no	yes	yes	yes	no	no	no	no	no	no	no	yes	no	no	no	no	no	no	no	no	no	no	no	no	no	no	no	no	no	no	no	no	no	no	no	no	no	no	no	no	no	no	no	no	no	no	0	yes	yes	CTX_M_15.3001878.AY044436.1.1435_2311.1430	100	71.3	no	no	no	NA	NA	NA	NA	no	NA	NA	NA	NA	no	no	NA	NA	NA	NA	yes_nonunique	yes	SHV_2.3001060.AF148851.1.5_866.1234	100	114.4	yes	yes	yes	TEM_95.3000962.AJ308558.1.181_1042.933	99.88	90.3	yes
41802_7#65	no	no	no	no	no	no	no	no	no	no	no	no	no	no	yes	no	no	no	no	no	no	no	no	no	no	no	no	no	no	no	no	no	yes	no	no	no	no	no	yes	no	yes	no	no	no	no	no	no	no	no	no	no	no	no	no	no	no	no	no	no	yes	no	no	no	no	no	no	no	no	no	no	no	no	no	no	no	no	no	no	no	no	no	no	no	no	no	no	no	no	no	no	no	no	no	no	0	interrupted	no	CTX_M_216.3005639.NG_057608.1.0_876.6920	99.88	5.1	yes	no	no	NA	NA	NA	NA	no	NA	NA	NA	NA	no	no	NA	NA	NA	NA	interrupted	no	SHV_73.3001127.AM176548.2.16_874.8211	99.74	6.6	yes	yes	yes	TEM_95.3000962.AJ308558.1.181_1042.933	99.77	4.1	yes
41802_7#66	no	no	no	no	no	no	no	no	no	no	yes	no	no	no	no	no	no	no	no	no	yes	no	no	no	no	no	no	no	yes	no	no	no	yes	no	no	no	no	no	no	no	no	yes	no	no	no	no	yes	no	no	yes	yes	no	no	no	no	no	no	no	no	yes	no	no	no	no	no	no	no	no	no	no	no	no	no	no	no	no	no	no	no	no	no	no	no	no	no	no	no	yes	no	no	no	no	no	no	0	yes	yes	CTX_M_15.3001878.AY044436.1.1435_2311.1430	100	98.6	no	no	no	NA	NA	NA	NA	no	NA	NA	NA	NA	no	no	NA	NA	NA	NA	yes_nonunique	yes	SHV_161.3001200.JX121128.1.0_861.2022	99.88	59.2	yes	yes_nonunique	yes	TEM_95.3000962.AJ308558.1.181_1042.933	99.88	104	yes
41802_7#67	no	no	no	no	no	no	no	no	no	no	yes	no	no	no	yes	no	no	no	no	no	no	no	no	no	no	no	no	no	yes	no	no	no	yes	no	no	no	no	yes	no	no	no	yes	no	no	no	no	no	no	no	yes	no	no	no	no	no	no	no	no	no	yes	no	no	no	no	no	no	no	no	no	no	no	no	no	no	no	no	no	no	no	no	no	no	no	no	no	no	no	yes	no	no	no	no	no	no	0	yes	yes	CTX_M_15.3001878.AY044436.1.1435_2311.1430	100	76.1	no	no	no	NA	NA	NA	NA	no	NA	NA	NA	NA	no	no	NA	NA	NA	NA	yes_nonunique	yes	SHV_172.3001356.KF513177.1.0_861.1313	99.88	57.6	yes	yes_nonunique	yes	TEM_95.3000962.AJ308558.1.181_1042.933	99.88	118.2	yes
41802_7#68	no	no	no	no	no	no	no	no	no	no	no	no	no	no	no	no	no	no	no	no	no	no	no	no	no	no	no	no	no	no	no	no	yes	no	no	no	no	no	no	no	no	yes	no	no	no	no	no	no	no	no	no	no	no	no	no	no	no	no	no	yes	no	no	no	no	no	no	no	no	no	no	no	no	no	no	no	no	no	no	no	no	no	no	no	no	no	no	no	no	no	no	no	no	no	no	1	yes	yes	CTX_M_15.3001878.AY044436.1.1435_2311.1430	100	140.3	no	no	no	NA	NA	NA	NA	no	NA	NA	NA	NA	no	no	NA	NA	NA	NA	yes	yes	SHV_172.3001356.KF513177.1.0_861.1313	99.88	89.3	yes	yes	yes	TEM_95.3000962.AJ308558.1.181_1042.933	99.88	114.3	yes
41802_7#69	no	no	no	no	no	no	no	no	no	no	no	no	no	no	no	no	no	no	no	no	no	no	no	no	no	no	no	no	no	no	no	no	yes	no	no	no	no	no	no	no	no	yes	no	no	no	no	no	no	no	no	no	no	no	no	no	no	no	no	no	yes	no	no	no	no	no	no	no	no	no	no	no	no	no	no	no	no	no	no	no	no	no	no	no	no	no	no	no	no	no	no	no	no	no	no	1	yes	yes	CTX_M_15.3001878.AY044436.1.1435_2311.1430	100	112.7	no	no	no	NA	NA	NA	NA	no	NA	NA	NA	NA	yes	yes	SHV_6.3001065.DAGOBI010000132.1.1383_2244.8842	99.88	85.9	yes	no	no	NA	NA	NA	NA	yes	yes	TEM_95.3000962.AJ308558.1.181_1042.933	99.88	98.1	yes
41802_7#70	no	no	no	no	no	no	no	no	no	no	no	no	no	yes	no	no	no	no	no	no	no	no	no	no	no	no	yes	no	yes	no	no	no	yes	no	no	no	no	no	no	no	no	yes	no	no	no	no	no	no	no	no	no	no	no	no	no	no	no	no	no	yes	no	no	no	no	no	no	no	yes	no	no	no	no	no	no	no	no	no	no	no	no	no	no	no	no	no	no	no	no	no	no	no	no	no	no	0	no	no	NA	NA	NA	NA	no	no	NA	NA	NA	NA	no	NA	NA	NA	NA	no	no	NA	NA	NA	NA	yes_nonunique	yes	SHV_36.3001094.AF467947.1.0_861.1392	100	27.7	yes	yes	yes	TEM_95.3000962.AJ308558.1.181_1042.933	99.88	30	yes
41802_7#71	NA	NA	NA	NA	NA	NA	NA	NA	NA	NA	NA	NA	NA	NA	NA	NA	NA	NA	NA	NA	NA	NA	NA	NA	NA	NA	NA	NA	NA	NA	NA	NA	NA	NA	NA	NA	NA	NA	NA	NA	NA	NA	NA	NA	NA	NA	NA	NA	NA	NA	NA	NA	NA	NA	NA	NA	NA	NA	NA	NA	NA	NA	NA	NA	NA	NA	NA	NA	NA	NA	NA	NA	NA	NA	NA	NA	NA	NA	NA	NA	NA	NA	NA	NA	NA	NA	NA	NA	NA	NA	NA	NA	NA	NA	NA	NA	NA	NA	NA	NA	NA	NA	NA	NA	NA	NA	NA	NA	NA	NA	NA	NA	NA	NA	NA	NA	NA	NA	NA	NA	NA	NA	NA	NA	NA	NA	NA	NA	NA	NA
41802_7#72	NA	NA	NA	NA	NA	NA	NA	NA	NA	NA	NA	NA	NA	NA	NA	NA	NA	NA	NA	NA	NA	NA	NA	NA	NA	NA	NA	NA	NA	NA	NA	NA	NA	NA	NA	NA	NA	NA	NA	NA	NA	NA	NA	NA	NA	NA	NA	NA	NA	NA	NA	NA	NA	NA	NA	NA	NA	NA	NA	NA	NA	NA	NA	NA	NA	NA	NA	NA	NA	NA	NA	NA	NA	NA	NA	NA	NA	NA	NA	NA	NA	NA	NA	NA	NA	NA	NA	NA	NA	NA	NA	NA	NA	NA	NA	NA	NA	NA	NA	NA	NA	NA	NA	NA	NA	NA	NA	NA	NA	NA	NA	NA	NA	NA	NA	NA	NA	NA	NA	NA	NA	NA	NA	NA	NA	NA	NA	NA	NA	NA
41802_7#73	no	no	no	no	no	no	no	no	no	no	no	no	no	no	no	no	no	no	no	yes	no	no	no	no	no	no	no	no	yes	no	no	no	yes	no	no	no	no	yes	no	no	no	yes	no	no	no	no	no	no	no	yes	no	no	no	no	no	no	no	no	no	yes	no	no	no	no	no	no	no	no	no	no	no	no	no	no	no	no	no	no	no	no	no	no	no	no	no	no	no	no	no	no	no	no	no	no	1	yes	yes	CTX_M_15.3001878.AY044436.1.1435_2311.1430	100	60.6	no	no	no	NA	NA	NA	NA	no	NA	NA	NA	NA	yes	yes	SHV_28.3001086.AF299299.1.0_861.1946	99.88	59.9	no	no	no	NA	NA	NA	NA	yes	yes	TEM_95.3000962.AJ308558.1.181_1042.933	99.88	73.9	yes
41802_7#74	no	no	no	no	no	no	no	no	no	no	yes	no	no	no	no	no	no	no	no	yes	no	no	no	no	no	no	no	no	yes	no	no	no	yes	yes	no	no	no	no	no	no	no	yes	no	no	no	yes	no	no	no	no	no	no	no	no	no	no	no	no	no	yes	no	no	no	no	no	no	no	no	no	no	no	no	no	no	no	no	no	no	no	no	no	no	no	no	no	no	no	no	no	no	no	no	no	no	1	yes	yes	CTX_M_15.3001878.AY044436.1.1435_2311.1430	100	113.3	no	no	no	NA	NA	NA	NA	no	NA	NA	NA	NA	no	no	NA	NA	NA	NA	yes	yes	SHV_172.3001356.KF513177.1.0_861.1313	99.88	40.5	yes	yes_nonunique	yes	TEM_95.3000962.AJ308558.1.181_1042.933	99.88	119.9	yes
41802_7#75	no	no	yes	no	yes	no	yes	no	no	no	yes	no	no	no	yes	no	no	no	yes	no	yes	no	no	no	no	no	no	no	yes	yes	no	no	yes	no	no	no	no	no	no	no	no	no	no	no	no	no	no	no	no	no	no	no	no	no	no	no	no	no	no	no	no	no	no	no	no	no	no	no	no	no	no	no	no	no	no	no	no	no	no	no	no	no	no	no	no	no	no	no	no	no	no	no	no	no	NA	yes	yes	CTX_M_15.3001878.AY044436.1.1435_2311.1430	100	7	no	no	no	NA	NA	NA	NA	no	NA	NA	NA	NA	no	no	NA	NA	NA	NA	yes	yes	SHV_89.3001141.DQ193536.1.0_861.1641	99.77	15.4	yes	yes	yes	TEM_95.3000962.AJ308558.1.181_1042.933	99.88	12.9	yes
41802_7#76	NA	NA	NA	NA	NA	NA	NA	NA	NA	NA	NA	NA	NA	NA	NA	NA	NA	NA	NA	NA	NA	NA	NA	NA	NA	NA	NA	NA	NA	NA	NA	NA	NA	NA	NA	NA	NA	NA	NA	NA	NA	NA	NA	NA	NA	NA	NA	NA	NA	NA	NA	NA	NA	NA	NA	NA	NA	NA	NA	NA	NA	NA	NA	NA	NA	NA	NA	NA	NA	NA	NA	NA	NA	NA	NA	NA	NA	NA	NA	NA	NA	NA	NA	NA	NA	NA	NA	NA	NA	NA	NA	NA	NA	NA	NA	NA	NA	NA	NA	NA	NA	NA	NA	NA	NA	NA	NA	NA	NA	NA	NA	NA	NA	NA	NA	NA	NA	NA	NA	NA	NA	NA	NA	NA	NA	NA	NA	NA	NA	NA
41802_7#77	no	no	no	no	no	no	no	no	no	no	no	no	no	no	no	no	no	no	no	no	no	no	no	no	no	no	no	no	yes	no	no	no	yes	no	no	no	no	yes	no	no	no	yes	no	no	no	no	no	no	no	yes	yes	yes	no	no	no	no	no	no	no	yes	no	no	no	no	no	no	no	no	no	no	no	no	no	no	no	no	no	no	no	no	no	no	no	no	no	no	no	no	no	no	no	no	no	no	NA	yes	yes	CTX_M_15.3001878.AY044436.1.1435_2311.1430	100	84.7	no	no	no	NA	NA	NA	NA	no	NA	NA	NA	NA	yes	yes	SHV_28.3001086.AF299299.1.0_861.1946	99.88	51.7	no	no	no	NA	NA	NA	NA	yes	yes	TEM_95.3000962.AJ308558.1.181_1042.933	99.88	83.2	yes
41802_7#78	no	no	no	no	no	no	no	no	no	no	no	no	no	no	no	no	no	no	no	no	no	no	no	no	no	no	no	no	yes	no	no	no	yes	no	no	no	no	yes	no	no	no	yes	no	no	no	no	no	no	no	yes	no	no	no	no	no	no	no	no	no	yes	no	no	no	no	no	no	no	no	no	no	no	no	no	no	no	no	no	no	no	no	no	no	no	no	no	no	no	no	no	no	no	no	no	no	1	yes	yes	CTX_M_15.3001878.AY044436.1.1435_2311.1430	100	95.2	no	no	no	NA	NA	NA	NA	no	NA	NA	NA	NA	yes	yes	SHV_28.3001086.AF299299.1.0_861.1946	99.88	81.1	no	no	no	NA	NA	NA	NA	yes	yes	TEM_95.3000962.AJ308558.1.181_1042.933	99.88	96	yes
41802_7#79	no	no	no	no	no	no	no	no	no	no	no	no	no	no	yes	no	no	no	no	no	no	no	no	no	no	no	no	yes	yes	no	yes	no	yes	no	no	no	no	no	yes	no	no	yes	yes	no	no	no	no	no	no	no	no	no	no	no	no	no	no	no	no	no	no	no	no	no	no	no	no	no	no	no	no	no	no	no	no	no	no	no	no	no	no	no	no	no	no	no	no	no	no	no	no	no	no	no	1	yes	yes	CTX_M_15.3001878.AY044436.1.1435_2311.1430	100	129.4	no	no	no	NA	NA	NA	NA	no	NA	NA	NA	NA	no	no	NA	NA	NA	NA	yes	yes	SHV_89.3001141.DQ193536.1.0_861.1641	99.88	10.8	yes	yes	yes	TEM_95.3000962.AJ308558.1.181_1042.933	99.88	198.4	yes
41802_7#80	no	no	no	no	yes	no	no	no	no	no	no	no	no	no	yes	no	no	no	no	no	no	no	no	no	no	no	no	no	yes	no	no	no	yes	yes	no	no	no	no	no	no	no	yes	no	no	no	yes	no	no	no	no	no	no	no	no	no	no	no	no	no	yes	no	no	no	no	no	no	no	no	no	no	no	no	no	no	no	no	no	no	no	no	no	no	no	no	no	no	no	no	no	no	no	no	no	no	0	partial	no	CTX_M_88.3001948.NZ_SQNR01000043.1.1505_2381.5891	99.82	3.1	yes	no	no	NA	NA	NA	NA	no	NA	NA	NA	NA	no	no	NA	NA	NA	NA	yes_nonunique	yes	SHV_161.3001200.JX121128.1.0_861.2022	99.88	36.7	yes	yes	yes	TEM_95.3000962.AJ308558.1.181_1042.933	99.88	107	yes
41802_7#81	NA	NA	NA	NA	NA	NA	NA	NA	NA	NA	NA	NA	NA	NA	NA	NA	NA	NA	NA	NA	NA	NA	NA	NA	NA	NA	NA	NA	NA	NA	NA	NA	NA	NA	NA	NA	NA	NA	NA	NA	NA	NA	NA	NA	NA	NA	NA	NA	NA	NA	NA	NA	NA	NA	NA	NA	NA	NA	NA	NA	NA	NA	NA	NA	NA	NA	NA	NA	NA	NA	NA	NA	NA	NA	NA	NA	NA	NA	NA	NA	NA	NA	NA	NA	NA	NA	NA	NA	NA	NA	NA	NA	NA	NA	NA	NA	NA	NA	NA	NA	NA	NA	NA	NA	NA	NA	NA	NA	NA	NA	NA	NA	NA	NA	NA	NA	NA	NA	NA	NA	NA	NA	NA	NA	NA	NA	NA	NA	NA	NA
41802_7#82	NA	NA	NA	NA	NA	NA	NA	NA	NA	NA	NA	NA	NA	NA	NA	NA	NA	NA	NA	NA	NA	NA	NA	NA	NA	NA	NA	NA	NA	NA	NA	NA	NA	NA	NA	NA	NA	NA	NA	NA	NA	NA	NA	NA	NA	NA	NA	NA	NA	NA	NA	NA	NA	NA	NA	NA	NA	NA	NA	NA	NA	NA	NA	NA	NA	NA	NA	NA	NA	NA	NA	NA	NA	NA	NA	NA	NA	NA	NA	NA	NA	NA	NA	NA	NA	NA	NA	NA	NA	NA	NA	NA	NA	NA	NA	NA	NA	NA	NA	NA	NA	NA	NA	NA	NA	NA	NA	NA	NA	NA	NA	NA	NA	NA	NA	NA	NA	NA	NA	NA	NA	NA	NA	NA	NA	NA	NA	NA	NA	NA
41802_7#83	no	no	no	no	no	no	no	no	no	no	no	no	no	no	no	no	no	no	no	no	no	no	no	no	no	no	no	no	no	no	no	no	yes	no	no	no	no	no	no	no	no	no	no	no	no	no	yes	no	no	no	no	no	no	no	no	no	no	no	no	no	no	no	no	no	no	no	no	yes	no	no	no	no	no	no	no	no	no	no	no	no	no	no	no	no	no	no	no	no	no	no	no	no	no	no	1	yes	yes	CTX_M_15.3001878.AY044436.1.1435_2311.1430	100	113.7	no	no	no	NA	NA	NA	NA	no	NA	NA	NA	NA	no	no	NA	NA	NA	NA	yes	yes	SHV_215.3005243.NG_062287.1.0_861.6329	99.77	120.2	yes	yes	yes	TEM_95.3000962.AJ308558.1.181_1042.933	99.88	102.7	yes
41802_7#84	no	yes	no	no	no	no	no	no	no	no	no	no	no	no	no	no	no	no	no	no	no	no	no	no	no	no	no	no	yes	no	no	no	yes	no	no	no	no	yes	no	no	no	no	no	no	no	no	no	no	no	yes	yes	yes	yes	no	no	no	no	no	no	yes	no	no	no	no	no	no	no	no	no	no	no	no	no	no	no	no	no	no	no	no	no	no	no	no	no	no	no	no	no	no	no	no	no	no	1	yes_nonunique	yes	CTX_M_15.3001878.AY044436.1.1435_2311.1430	100	151	no	no	no	NA	NA	NA	NA	no	NA	NA	NA	NA	yes	yes	SHV_28.3001086.AF299299.1.0_861.1946	99.88	9.1	no	no	no	NA	NA	NA	NA	yes	yes	TEM_95.3000962.AJ308558.1.181_1042.933	99.88	113.4	yes
41802_7#85	no	no	no	no	no	no	no	no	no	no	no	no	no	no	yes	no	no	yes	yes	no	no	no	no	no	no	no	no	no	yes	no	no	no	yes	no	no	no	no	yes	no	no	no	yes	no	no	no	no	no	no	no	yes	no	no	no	no	no	no	no	no	no	yes	no	no	no	no	no	no	no	no	no	no	no	no	no	no	no	no	no	no	no	no	no	no	no	no	no	no	no	no	no	no	no	no	no	no	1	yes	yes	CTX_M_15.3001878.AY044436.1.1435_2311.1430	100	57.5	no	no	no	NA	NA	NA	NA	no	NA	NA	NA	NA	yes	yes	SHV_28.3001086.AF299299.1.0_861.1946	99.88	68	no	no	no	NA	NA	NA	NA	yes	yes	TEM_95.3000962.AJ308558.1.181_1042.933	99.88	54.8	yes
41802_7#86	no	no	no	no	no	no	no	no	no	no	no	no	no	no	no	no	no	no	no	no	no	no	no	no	no	no	no	no	yes	no	no	no	yes	no	no	no	no	yes	no	no	no	yes	no	no	no	no	no	no	no	yes	no	no	no	no	no	no	no	no	no	yes	no	no	no	no	no	no	no	no	no	no	no	no	no	no	no	no	no	no	no	no	no	no	no	no	no	no	no	no	no	no	no	no	no	no	1	yes	yes	CTX_M_15.3001878.AY044436.1.1435_2311.1430	100	76.4	no	no	no	NA	NA	NA	NA	no	NA	NA	NA	NA	yes	yes	SHV_28.3001086.AF299299.1.0_861.1946	99.88	88.9	no	no	no	NA	NA	NA	NA	yes_nonunique	yes	TEM_95.3000962.AJ308558.1.181_1042.933	99.88	57.2	no
41802_7#87	NA	NA	NA	NA	NA	NA	NA	NA	NA	NA	NA	NA	NA	NA	NA	NA	NA	NA	NA	NA	NA	NA	NA	NA	NA	NA	NA	NA	NA	NA	NA	NA	NA	NA	NA	NA	NA	NA	NA	NA	NA	NA	NA	NA	NA	NA	NA	NA	NA	NA	NA	NA	NA	NA	NA	NA	NA	NA	NA	NA	NA	NA	NA	NA	NA	NA	NA	NA	NA	NA	NA	NA	NA	NA	NA	NA	NA	NA	NA	NA	NA	NA	NA	NA	NA	NA	NA	NA	NA	NA	NA	NA	NA	NA	NA	NA	NA	NA	NA	NA	NA	NA	NA	NA	NA	NA	NA	NA	NA	NA	NA	NA	NA	NA	NA	NA	NA	NA	NA	NA	NA	NA	NA	NA	NA	NA	NA	NA	NA	NA
41802_7#88	NA	NA	NA	NA	NA	NA	NA	NA	NA	NA	NA	NA	NA	NA	NA	NA	NA	NA	NA	NA	NA	NA	NA	NA	NA	NA	NA	NA	NA	NA	NA	NA	NA	NA	NA	NA	NA	NA	NA	NA	NA	NA	NA	NA	NA	NA	NA	NA	NA	NA	NA	NA	NA	NA	NA	NA	NA	NA	NA	NA	NA	NA	NA	NA	NA	NA	NA	NA	NA	NA	NA	NA	NA	NA	NA	NA	NA	NA	NA	NA	NA	NA	NA	NA	NA	NA	NA	NA	NA	NA	NA	NA	NA	NA	NA	NA	NA	NA	NA	NA	NA	NA	NA	NA	NA	NA	NA	NA	NA	NA	NA	NA	NA	NA	NA	NA	NA	NA	NA	NA	NA	NA	NA	NA	NA	NA	NA	NA	NA	NA
41802_7#89	no	no	no	no	yes	yes	no	yes	yes	no	no	no	no	no	no	no	no	no	no	no	no	no	no	no	no	no	yes	no	yes	no	yes	no	yes	no	no	no	no	yes	no	no	no	yes	no	no	no	no	no	no	no	yes	no	no	no	no	no	no	no	no	no	yes	no	no	no	no	no	no	no	no	yes	no	no	no	no	no	no	no	no	no	no	no	no	no	no	no	no	no	no	no	no	no	no	no	no	no	1	yes	yes	CTX_M_15.3001878.AY044436.1.1435_2311.1430	100	91.7	no	no	no	NA	NA	NA	NA	no	NA	NA	NA	NA	yes	yes	SHV_28.3001086.AF299299.1.0_861.1946	99.88	70.1	no	no	no	NA	NA	NA	NA	yes	yes	TEM_95.3000962.AJ308558.1.181_1042.933	99.88	101	yes
41802_7#90	no	no	no	no	yes	yes	no	yes	yes	no	yes	no	no	yes	no	no	no	yes	no	no	no	no	no	no	no	no	yes	yes	no	no	yes	no	yes	no	no	no	no	no	no	no	yes	no	yes	no	no	no	no	no	no	no	no	no	yes	no	no	no	no	no	no	no	no	no	no	no	no	no	no	yes	no	no	no	no	no	no	no	no	no	no	no	no	no	no	no	no	no	no	no	no	no	no	no	no	no	no	NA	no	no	NA	NA	NA	NA	no	no	NA	NA	NA	NA	no	NA	NA	NA	NA	no	no	NA	NA	NA	NA	yes	yes	SHV_89.3001141.DQ193536.1.0_861.1641	99.77	6.6	yes	yes	yes	TEM_95.3000962.AJ308558.1.181_1042.933	99.88	55.1	yes
41802_7#91	NA	NA	NA	NA	NA	NA	NA	NA	NA	NA	NA	NA	NA	NA	NA	NA	NA	NA	NA	NA	NA	NA	NA	NA	NA	NA	NA	NA	NA	NA	NA	NA	NA	NA	NA	NA	NA	NA	NA	NA	NA	NA	NA	NA	NA	NA	NA	NA	NA	NA	NA	NA	NA	NA	NA	NA	NA	NA	NA	NA	NA	NA	NA	NA	NA	NA	NA	NA	NA	NA	NA	NA	NA	NA	NA	NA	NA	NA	NA	NA	NA	NA	NA	NA	NA	NA	NA	NA	NA	NA	NA	NA	NA	NA	NA	NA	NA	NA	NA	NA	NA	NA	NA	NA	NA	NA	NA	NA	NA	NA	NA	NA	NA	NA	NA	NA	NA	NA	NA	NA	NA	NA	NA	NA	NA	NA	NA	NA	NA	NA
41802_7#92	no	yes	no	no	yes	yes	no	yes	yes	no	no	yes	no	no	yes	no	no	no	no	no	yes	no	no	no	no	no	yes	yes	yes	no	yes	no	yes	no	no	no	no	yes	no	no	no	yes	yes	no	no	no	no	no	no	yes	yes	yes	yes	no	no	no	no	no	no	yes	no	no	no	no	no	no	no	no	no	no	no	no	no	no	no	no	no	no	no	no	no	no	no	no	no	no	no	no	no	no	no	no	no	no	0	yes	yes	CTX_M_15.3001878.AY044436.1.1435_2311.1430	100	108.5	no	no	no	NA	NA	NA	NA	no	NA	NA	NA	NA	yes_nonunique	yes	SHV_28.3001086.AF299299.1.0_861.1946	99.88	26.9	yes	no	no	NA	NA	NA	NA	yes	yes	TEM_95.3000962.AJ308558.1.181_1042.933	99.88	57	yes
41802_7#93	no	yes	no	no	no	no	no	no	no	no	no	no	no	no	no	no	no	yes	no	no	no	no	no	no	no	no	no	no	yes	no	no	no	yes	yes	no	no	no	yes	no	no	no	yes	no	no	no	yes	no	no	no	yes	no	no	no	no	no	no	no	no	no	yes	no	no	no	no	no	no	no	no	no	no	no	no	no	no	no	no	no	no	no	no	no	no	no	no	no	no	no	no	no	no	no	no	no	no	0	yes	yes	CTX_M_15.3001878.AY044436.1.1435_2311.1430	100	124.3	no	no	no	NA	NA	NA	NA	no	NA	NA	NA	NA	yes	yes	SHV_28.3001086.AF299299.1.0_861.1946	99.88	16.9	no	no	no	NA	NA	NA	NA	yes	yes	TEM_95.3000962.AJ308558.1.181_1042.933	99.88	122.4	yes
41802_7#94	no	no	no	no	no	no	no	no	no	no	no	no	no	no	no	no	no	no	no	no	no	no	no	no	no	no	no	no	yes	no	no	no	yes	no	no	no	no	yes	no	no	no	yes	no	no	no	no	no	no	no	yes	no	yes	no	no	no	no	no	no	no	yes	no	no	no	no	no	no	no	no	no	no	no	no	no	no	no	no	no	no	no	no	no	no	no	no	no	no	no	no	no	no	no	no	no	no	0	yes	yes	CTX_M_15.3001878.AY044436.1.1435_2311.1430	100	30.6	no	no	no	NA	NA	NA	NA	no	NA	NA	NA	NA	yes_nonunique	yes	SHV_28.3001086.AF299299.1.0_861.1946	99.88	25.4	yes	no	no	NA	NA	NA	NA	yes_nonunique	yes	TEM_95.3000962.AJ308558.1.181_1042.933	99.88	32.8	yes
41802_7#95	no	no	no	no	no	no	no	no	no	no	no	no	no	no	no	no	no	no	no	no	no	no	no	no	no	no	no	no	yes	no	no	no	yes	no	no	no	no	yes	no	no	no	yes	no	no	no	no	no	no	no	yes	no	no	no	no	no	no	no	no	no	yes	no	no	no	no	no	no	no	no	no	no	no	no	no	no	no	no	no	no	no	no	no	no	no	no	no	no	no	no	no	no	no	no	no	no	1	yes	yes	CTX_M_15.3001878.AY044436.1.1435_2311.1430	100	102.7	no	no	no	NA	NA	NA	NA	no	NA	NA	NA	NA	yes	yes	SHV_28.3001086.AF299299.1.0_861.1946	99.88	88.2	no	no	no	NA	NA	NA	NA	yes	yes	TEM_95.3000962.AJ308558.1.181_1042.933	99.88	72.7	yes
41802_7#96	no	no	no	no	yes	yes	no	no	no	no	no	no	no	no	no	no	no	no	no	no	no	no	no	no	no	no	no	no	yes	no	yes	no	yes	no	no	no	no	yes	no	no	no	yes	yes	no	no	no	no	no	no	yes	no	no	no	no	no	no	no	no	no	yes	no	no	no	no	no	no	no	no	no	no	no	no	no	no	no	no	no	no	no	no	no	no	no	no	no	no	no	no	no	no	no	no	no	no	1	yes	yes	CTX_M_15.3001878.AY044436.1.1435_2311.1430	100	19.6	no	no	no	NA	NA	NA	NA	no	NA	NA	NA	NA	yes	yes	SHV_28.3001086.AF299299.1.0_861.1946	99.88	17.1	no	no	no	NA	NA	NA	NA	yes	yes	TEM_95.3000962.AJ308558.1.181_1042.933	99.88	82.6	yes
41802_8#1	no	yes	no	no	no	no	no	no	no	no	yes	no	no	no	no	no	no	no	no	no	no	no	no	no	no	no	no	no	yes	no	no	no	yes	no	no	no	no	yes	no	no	no	yes	no	no	no	no	no	no	no	yes	no	no	no	no	no	yes	no	no	no	yes	no	no	no	no	no	no	no	no	no	no	no	no	no	no	no	no	no	no	no	no	no	no	no	no	no	no	no	no	no	no	no	no	no	no	0	yes	yes	CTX_M_15.3001878.AY044436.1.1435_2311.1430	100	120.6	no	no	no	NA	NA	NA	NA	no	NA	NA	NA	NA	partial	no	SHV_188.3003155.LN515534.1.0_873.989	99.22	51.2	yes	interrupted	no	LEN_15.3002478.AF452105.1.0_840.1268	91.22	51.4	yes	yes	yes	TEM_95.3000962.AJ308558.1.181_1042.933	99.88	130.7	yes
41802_8#2	no	no	no	no	no	no	no	no	no	no	yes	no	no	no	no	no	no	no	no	no	no	no	no	no	no	no	no	no	yes	yes	no	no	yes	yes	no	no	no	no	no	no	no	yes	yes	no	no	yes	no	no	no	no	no	no	no	no	no	no	no	no	no	yes	no	no	no	no	no	no	no	no	no	no	no	no	no	no	no	no	no	no	no	no	no	no	no	no	no	no	no	no	no	no	no	no	no	no	0	yes	yes	CTX_M_15.3001878.AY044436.1.1435_2311.1430	100	122.4	no	no	no	NA	NA	NA	NA	no	NA	NA	NA	NA	yes	yes	SHV_182.3001364.KP050489.1.0_861.2124	99.88	49.6	yes	no	no	NA	NA	NA	NA	fragmented	no	TEM_57.3000926.FJ405211.1.0_861.850	100	212.6	yes
41802_8#3	no	no	no	no	yes	yes	no	yes	no	no	yes	yes	no	yes	no	no	no	no	no	no	yes	no	no	no	no	yes	yes	no	yes	no	yes	no	yes	no	no	no	no	yes	no	no	no	yes	no	no	no	no	no	no	no	yes	no	no	no	no	no	no	no	no	no	yes	no	no	no	no	no	no	no	yes	no	no	no	no	no	no	no	no	no	no	no	no	no	no	no	no	no	no	no	yes	no	no	no	no	no	no	0	yes	yes	CTX_M_15.3001878.AY044436.1.1435_2311.1430	100	68.1	no	yes	yes	CTX_M_14.3001877.AF252622.2.1740_2616.8283	100	40.9	no	no	NA	NA	NA	NA	yes_nonunique	yes	SHV_6.3001065.DAGOBI010000132.1.1383_2244.8842	99.88	20.4	yes	no	no	NA	NA	NA	NA	yes	yes	TEM_95.3000962.AJ308558.1.181_1042.933	99.88	82.6	yes
41802_8#4	no	no	no	no	yes	yes	no	no	no	no	no	no	no	no	no	no	no	no	no	no	no	no	no	no	no	no	no	no	yes	yes	no	no	yes	no	no	no	no	yes	no	no	no	yes	yes	no	no	no	no	no	no	yes	no	no	yes	no	no	no	no	no	no	yes	no	no	no	no	no	no	no	no	no	no	no	no	no	no	no	no	no	no	no	no	no	no	no	no	no	no	no	no	no	no	no	no	no	no	1	yes	yes	CTX_M_15.3001878.AY044436.1.1435_2311.1430	100	28.1	no	no	no	NA	NA	NA	NA	no	NA	NA	NA	NA	yes_nonunique	yes	SHV_27.3001085.AF293345.1.0_861.1873	99.88	20.5	yes	no	no	NA	NA	NA	NA	yes_nonunique	yes	TEM_95.3000962.AJ308558.1.181_1042.933	99.88	128	yes
41802_8#5	no	no	no	no	no	no	no	no	no	no	yes	no	no	no	no	no	no	no	no	no	no	no	no	no	no	no	no	no	yes	no	no	no	yes	no	no	no	no	no	no	no	no	yes	no	no	no	no	no	no	no	no	no	no	no	no	no	no	no	no	no	yes	no	no	no	no	no	no	no	no	no	no	no	no	no	no	no	no	no	no	no	no	no	no	no	no	no	no	no	no	no	no	no	no	no	no	0	yes	yes	CTX_M_15.3001878.AY044436.1.1435_2311.1430	100	114.3	no	no	no	NA	NA	NA	NA	no	NA	NA	NA	NA	yes	yes	SHV_182.3001364.KP050489.1.0_861.2124	99.88	43.3	yes	no	no	NA	NA	NA	NA	yes_nonunique	yes	TEM_95.3000962.AJ308558.1.181_1042.933	99.88	192.6	yes
41802_8#6	no	no	no	no	no	no	no	no	no	no	yes	no	no	no	no	no	no	no	no	no	no	no	no	no	no	no	no	no	yes	no	no	no	yes	yes	no	no	no	no	no	no	no	yes	no	no	no	yes	no	no	no	no	no	no	no	no	no	no	no	no	no	yes	no	no	no	no	no	no	no	no	no	no	no	no	no	no	no	no	no	no	no	no	no	no	no	no	no	no	no	no	no	no	no	no	no	no	0	yes	yes	CTX_M_15.3001878.AY044436.1.1435_2311.1430	100	132.5	no	no	no	NA	NA	NA	NA	no	NA	NA	NA	NA	yes_nonunique	yes	SHV_182.3001364.KP050489.1.0_861.2124	99.88	65.8	yes	no	no	NA	NA	NA	NA	yes	yes	TEM_95.3000962.AJ308558.1.181_1042.933	99.88	114.6	yes
41802_8#7	no	no	no	no	yes	yes	no	yes	yes	no	yes	no	no	no	no	no	no	no	no	no	no	no	no	no	no	no	yes	yes	yes	no	yes	no	yes	yes	yes	no	no	yes	no	no	no	yes	no	no	no	yes	no	no	no	yes	no	no	no	no	no	no	no	no	no	yes	no	no	no	no	no	no	no	no	no	no	no	no	no	no	no	no	no	no	no	no	no	no	no	no	no	no	no	no	no	no	no	no	no	no	0	yes	yes	CTX_M_15.3001878.AY044436.1.1435_2311.1430	100	18.8	no	no	no	NA	NA	NA	NA	no	NA	NA	NA	NA	yes_nonunique	yes	SHV_28.3001086.AF299299.1.0_861.1946	99.88	12.9	yes	no	no	NA	NA	NA	NA	yes_nonunique	yes	TEM_95.3000962.AJ308558.1.181_1042.933	99.88	41	yes
41802_8#8	no	no	no	no	no	no	no	no	no	no	yes	yes	yes	no	no	no	no	no	no	no	no	no	no	no	no	no	yes	no	yes	no	yes	no	yes	no	no	no	no	yes	no	no	no	no	no	no	no	no	no	yes	no	no	no	no	no	no	no	no	no	no	no	yes	no	no	no	no	no	no	no	yes	no	yes	no	no	no	no	no	no	no	no	no	no	no	no	no	no	no	no	no	no	no	no	no	no	no	no	0	yes	yes	CTX_M_15.3001878.AY044436.1.1435_2311.1430	100	7.1	no	no	no	NA	NA	NA	NA	no	NA	NA	NA	NA	yes_nonunique	yes	SHV_27.3001085.AF293345.1.0_861.1873	99.77	10.4	yes	no	no	NA	NA	NA	NA	yes_nonunique	yes	TEM_95.3000962.AJ308558.1.181_1042.933	99.88	26.7	yes
41802_8#10	no	yes	no	no	yes	yes	no	no	no	no	yes	no	no	no	no	no	no	no	no	no	no	no	no	no	no	no	no	no	yes	yes	no	no	yes	yes	yes	no	no	no	no	no	no	yes	no	no	no	no	no	no	no	no	yes	yes	yes	no	no	no	no	no	no	yes	no	no	no	no	no	no	no	no	no	no	no	no	no	no	no	no	no	no	no	no	no	no	no	no	no	no	no	no	no	no	no	no	no	no	0	yes	yes	CTX_M_15.3001878.AY044436.1.1435_2311.1430	100	151.2	no	no	no	NA	NA	NA	NA	no	NA	NA	NA	NA	no	no	NA	NA	NA	NA	partial	no	LEN_1.3002454.X04515.1.285_1125.776	91.14	3.9	yes	yes_nonunique	yes	TEM_95.3000962.AJ308558.1.181_1042.933	99.88	551.8	yes
41802_8#11	no	yes	no	no	no	no	no	no	no	no	yes	no	no	no	no	no	no	no	no	no	no	no	no	no	no	no	no	no	yes	no	no	no	yes	yes	no	no	no	no	no	no	no	yes	yes	no	no	yes	no	no	no	no	no	no	no	no	no	no	no	no	no	yes	no	no	no	no	no	no	no	no	no	no	no	no	no	no	no	no	no	no	no	no	no	no	no	no	no	no	no	no	no	no	no	no	no	no	0	yes	yes	CTX_M_15.3001878.AY044436.1.1435_2311.1430	100	42	no	no	no	NA	NA	NA	NA	no	NA	NA	NA	NA	yes_nonunique	yes	SHV_187.3003154.LN515533.1.0_867.917	100	30	yes	no	no	NA	NA	NA	NA	yes	yes	TEM_95.3000962.AJ308558.1.181_1042.933	99.88	124.6	yes
41802_8#12	no	no	no	no	no	no	no	no	no	no	no	no	no	no	no	no	no	no	no	no	no	no	no	no	no	no	no	no	yes	no	no	no	yes	no	no	no	no	yes	no	no	no	yes	no	no	no	no	no	no	no	no	no	no	no	no	no	no	no	no	no	yes	no	no	no	no	no	no	no	no	no	no	no	no	no	no	no	no	no	no	no	no	no	no	no	no	no	no	no	no	no	no	no	no	no	no	1	yes	yes	CTX_M_15.3001878.AY044436.1.1435_2311.1430	100	221.6	no	no	no	NA	NA	NA	NA	no	NA	NA	NA	NA	yes	yes	SHV_28.3001086.AF299299.1.0_861.1946	99.88	40.6	no	no	no	NA	NA	NA	NA	yes	yes	TEM_95.3000962.AJ308558.1.181_1042.933	99.88	157.9	yes
41802_8#13	no	no	no	no	no	no	no	no	no	no	yes	no	no	no	no	no	no	no	no	no	no	no	no	no	no	no	no	no	yes	no	no	no	yes	no	no	no	no	no	no	no	no	yes	no	no	no	no	no	no	no	yes	no	no	no	no	no	no	no	no	no	yes	no	no	no	no	no	no	no	no	no	no	no	no	no	no	no	no	no	no	no	no	no	no	no	no	no	no	no	no	no	no	no	no	no	no	0	yes	yes	CTX_M_15.3001878.AY044436.1.1435_2311.1430	100	246.4	no	no	no	NA	NA	NA	NA	no	NA	NA	NA	NA	yes	yes	SHV_28.3001086.AF299299.1.0_861.1946	99.88	73.3	no	no	no	NA	NA	NA	NA	yes	yes	TEM_95.3000962.AJ308558.1.181_1042.933	99.88	246.1	yes
41802_8#14	no	yes	no	no	yes	yes	no	no	no	no	no	no	no	no	no	no	no	no	no	no	no	no	no	no	no	no	no	no	no	yes	no	no	yes	no	no	no	no	no	no	no	no	yes	yes	no	no	no	no	no	no	yes	no	no	yes	no	no	no	no	no	no	yes	no	no	no	no	no	no	no	no	no	no	no	no	no	no	no	no	no	no	no	no	no	no	no	no	no	no	no	no	no	no	no	no	no	no	0	yes	yes	CTX_M_15.3001878.AY044436.1.1435_2311.1430	100	56.3	no	no	no	NA	NA	NA	NA	no	NA	NA	NA	NA	yes	yes	SHV_187.3003154.LN515533.1.0_867.917	100	23.9	no	no	no	NA	NA	NA	NA	yes	yes	TEM_95.3000962.AJ308558.1.181_1042.933	99.88	85	yes
41802_8#15	no	yes	no	no	no	no	no	no	yes	no	yes	no	no	no	yes	no	no	no	no	no	no	no	no	no	no	no	no	no	yes	yes	no	no	yes	yes	no	no	no	no	no	no	no	yes	yes	no	no	yes	no	no	no	no	no	no	yes	no	no	no	no	no	no	yes	no	no	no	no	no	no	no	no	no	no	no	no	no	no	no	no	no	no	no	no	no	no	no	no	no	no	no	no	no	no	no	no	no	no	1	yes	yes	CTX_M_15.3001878.AY044436.1.1435_2311.1430	100	92.1	no	no	no	NA	NA	NA	NA	no	NA	NA	NA	NA	yes_nonunique	yes	SHV_28.3001086.AF299299.1.0_861.1946	99.88	27.1	yes	no	no	NA	NA	NA	NA	yes_nonunique	yes	TEM_95.3000962.AJ308558.1.181_1042.933	99.88	117.9	yes
41802_8#16	no	no	no	no	no	no	no	no	no	no	no	no	no	no	no	no	no	no	no	no	no	no	no	no	no	no	no	no	no	no	no	no	yes	no	no	no	no	no	no	no	no	yes	no	no	no	no	no	no	no	no	no	no	no	no	no	no	no	no	no	yes	no	no	no	no	no	no	no	no	no	no	no	no	no	no	no	no	no	no	no	no	no	no	no	no	no	no	no	no	no	no	no	no	no	no	0	yes	yes	CTX_M_15.3001878.AY044436.1.1435_2311.1430	100	122.9	no	no	no	NA	NA	NA	NA	no	NA	NA	NA	NA	yes	yes	SHV_187.3003154.LN515533.1.0_867.917	100	74.9	no	no	no	NA	NA	NA	NA	yes	yes	TEM_95.3000962.AJ308558.1.181_1042.933	99.88	98.7	yes
41802_8#17	no	no	no	no	no	no	no	no	no	no	yes	no	no	no	no	no	no	no	no	no	no	no	no	no	no	no	no	no	yes	no	no	no	yes	no	no	no	no	no	yes	no	no	yes	no	no	no	no	no	no	no	no	no	no	no	no	no	yes	no	no	no	yes	no	no	no	no	no	no	no	yes	no	no	no	no	no	no	no	no	no	no	no	no	no	no	no	no	no	no	no	no	no	no	no	no	no	no	1	yes	yes	CTX_M_15.3001878.AY044436.1.1435_2311.1430	100	142.1	no	no	no	NA	NA	NA	NA	no	NA	NA	NA	NA	yes	yes	SHV_28.3001086.AF299299.1.0_861.1946	99.88	54.8	no	no	no	NA	NA	NA	NA	yes	yes	TEM_95.3000962.AJ308558.1.181_1042.933	99.88	136.5	yes
41802_8#18	no	yes	no	no	no	no	no	no	no	no	yes	no	no	no	no	no	no	no	no	no	no	no	no	no	no	no	no	no	no	yes	no	no	yes	no	no	no	no	no	no	no	no	yes	yes	no	no	no	no	no	no	yes	no	no	yes	no	no	no	no	no	no	yes	no	no	no	no	no	no	no	no	no	no	no	no	no	no	no	no	no	no	no	no	no	no	no	no	no	no	no	no	no	no	no	no	no	no	1	yes	yes	CTX_M_15.3001878.AY044436.1.1435_2311.1430	100	15.4	no	no	no	NA	NA	NA	NA	no	NA	NA	NA	NA	no	no	NA	NA	NA	NA	yes_nonunique	yes	SHV_196.3005229.NG_051521.1.0_861.6314	99.88	33.9	yes	yes	yes	TEM_95.3000962.AJ308558.1.181_1042.933	99.88	23.4	yes
41802_8#19	no	no	no	no	yes	yes	no	yes	no	no	yes	no	no	no	no	no	no	no	no	no	no	no	no	no	no	no	yes	yes	yes	yes	yes	no	yes	yes	no	no	no	no	no	no	yes	yes	no	no	no	yes	yes	yes	yes	no	no	no	yes	no	no	no	no	no	no	yes	no	no	no	no	no	no	no	yes	no	no	no	no	no	no	no	no	no	no	no	no	no	no	no	no	no	no	no	no	no	no	no	no	no	no	0	yes	yes	CTX_M_15.3001878.AY044436.1.1435_2311.1430	100	61.6	no	no	no	NA	NA	NA	NA	no	NA	NA	NA	NA	interrupted	no	SHV_16.3001075.AF072684.2.117_993.8247	97.55	29.1	yes	interrupted	no	LEN_15.3002478.AF452105.1.0_840.1268	91.37	29.2	yes	yes	yes	TEM_95.3000962.AJ308558.1.181_1042.933	99.88	136.7	yes
41802_8#20	no	no	no	no	yes	no	no	no	yes	no	no	no	no	no	no	no	no	no	no	no	no	no	no	no	no	no	no	no	yes	no	no	no	yes	no	no	no	no	yes	no	no	no	yes	no	yes	no	no	no	no	no	yes	no	no	no	no	no	no	no	no	no	yes	no	no	no	no	no	no	no	no	no	no	no	no	no	no	no	no	no	no	no	no	no	no	no	no	no	no	no	no	no	no	no	no	no	no	0	yes	yes	CTX_M_15.3001878.AY044436.1.1435_2311.1430	100	45.8	no	no	no	NA	NA	NA	NA	no	NA	NA	NA	NA	yes	yes	SHV_187.3003154.LN515533.1.0_867.917	99.54	51.2	yes	yes	yes	SHV_30.3001088.AY661885.1.48_909.918	99.77	51.2	yes	yes_nonunique	yes	TEM_90.3000957.AF351241.1.89_950.1804	99.88	61.4	yes
41802_8#21	no	no	no	no	no	no	no	no	no	no	yes	no	no	no	no	no	no	no	no	no	no	no	no	no	no	no	no	no	yes	no	no	no	yes	yes	no	no	no	no	no	no	no	yes	no	no	no	no	no	no	no	yes	yes	yes	no	no	no	no	no	no	no	yes	no	no	no	no	no	no	no	no	no	no	no	no	no	no	no	no	no	no	no	no	no	no	no	no	no	no	no	no	no	no	no	no	no	no	1	yes	yes	CTX_M_15.3001878.AY044436.1.1435_2311.1430	100	127.4	no	no	no	NA	NA	NA	NA	no	NA	NA	NA	NA	no	no	NA	NA	NA	NA	yes_nonunique	yes	SHV_80.3001134.AM176555.2.0_861.8142	99.88	58.7	yes	yes	yes	TEM_95.3000962.AJ308558.1.181_1042.933	99.88	126.6	yes
41802_8#22	no	no	no	no	yes	yes	no	yes	no	yes	no	no	no	no	no	no	no	no	no	no	no	no	no	no	no	no	yes	no	no	no	yes	no	yes	no	yes	no	no	no	no	no	no	yes	no	no	no	no	no	no	no	no	no	no	no	no	no	no	no	no	no	yes	no	no	no	no	no	no	no	no	no	no	no	no	no	no	no	no	no	no	no	no	no	no	no	no	no	no	no	no	no	no	no	no	no	no	NA	yes	yes	CTX_M_15.3001878.AY044436.1.1435_2311.1430	100	55	no	no	no	NA	NA	NA	NA	no	NA	NA	NA	NA	yes_nonunique	yes	SHV_187.3003154.LN515533.1.0_867.917	100	32.6	yes	no	no	NA	NA	NA	NA	yes	yes	TEM_95.3000962.AJ308558.1.181_1042.933	99.88	56.9	yes
41802_8#23	no	yes	no	no	no	no	no	no	no	no	yes	no	no	no	yes	no	no	no	no	no	no	no	no	no	no	no	no	yes	yes	no	yes	no	yes	no	no	no	no	no	no	no	yes	no	yes	no	no	no	no	no	no	yes	no	no	no	no	no	no	no	no	no	yes	no	no	no	no	no	no	no	no	no	no	no	no	no	no	no	no	no	no	no	no	no	no	no	no	no	no	no	no	no	no	no	no	no	no	NA	yes	yes	CTX_M_15.3001878.AY044436.1.1435_2311.1430	100	20.6	no	no	no	NA	NA	NA	NA	no	NA	NA	NA	NA	yes	yes	SHV_28.3001086.AF299299.1.0_861.1946	99.77	7.4	no	no	no	NA	NA	NA	NA	yes	yes	TEM_95.3000962.AJ308558.1.181_1042.933	99.88	68.2	yes
41802_8#24	no	no	no	no	no	no	no	no	no	no	yes	no	no	no	yes	no	no	yes	no	no	yes	no	no	no	no	no	no	yes	yes	no	yes	no	yes	no	no	no	no	no	no	no	no	yes	yes	no	no	no	no	yes	yes	yes	no	no	yes	no	no	no	no	no	no	yes	no	no	no	no	no	no	no	no	no	no	no	no	no	no	no	no	no	no	no	no	no	no	no	no	no	no	no	no	no	no	no	no	no	no	0	yes	yes	CTX_M_15.3001878.AY044436.1.1435_2311.1430	100	67.6	no	no	no	NA	NA	NA	NA	no	NA	NA	NA	NA	yes	yes	SHV_28.3001086.AF299299.1.0_861.1946	99.88	22.2	no	no	no	NA	NA	NA	NA	yes	yes	TEM_95.3000962.AJ308558.1.181_1042.933	99.88	71.3	yes
41802_8#25	NA	NA	NA	NA	NA	NA	NA	NA	NA	NA	NA	NA	NA	NA	NA	NA	NA	NA	NA	NA	NA	NA	NA	NA	NA	NA	NA	NA	NA	NA	NA	NA	NA	NA	NA	NA	NA	NA	NA	NA	NA	NA	NA	NA	NA	NA	NA	NA	NA	NA	NA	NA	NA	NA	NA	NA	NA	NA	NA	NA	NA	NA	NA	NA	NA	NA	NA	NA	NA	NA	NA	NA	NA	NA	NA	NA	NA	NA	NA	NA	NA	NA	NA	NA	NA	NA	NA	NA	NA	NA	NA	NA	NA	NA	NA	NA	NA	NA	NA	NA	NA	NA	NA	NA	NA	NA	NA	NA	NA	NA	NA	NA	NA	NA	NA	NA	NA	NA	NA	NA	NA	NA	NA	NA	NA	NA	NA	NA	NA	NA
41802_8#26	no	no	no	no	yes	no	no	yes	yes	no	yes	no	no	yes	no	no	no	no	no	no	no	no	no	no	no	no	no	yes	yes	no	yes	no	no	yes	no	no	no	no	no	no	no	no	yes	no	no	yes	no	no	no	no	no	no	no	no	no	no	no	no	no	yes	no	no	no	no	no	no	no	yes	no	no	no	no	no	no	no	no	no	no	no	no	no	no	no	no	no	no	no	no	no	no	no	no	no	no	0	yes	yes	CTX_M_15.3001878.AY044436.1.1435_2311.1430	100	4.3	no	no	no	NA	NA	NA	NA	no	NA	NA	NA	NA	no	no	NA	NA	NA	NA	no	no	NA	NA	NA	NA	yes	yes	TEM_95.3000962.AJ308558.1.181_1042.933	99.88	65.1	yes
41802_8#27	no	no	no	no	yes	no	no	no	yes	no	no	no	no	no	yes	no	no	no	no	no	no	no	no	no	no	no	no	no	no	no	no	no	yes	no	no	no	no	no	no	no	no	yes	yes	no	no	no	no	no	no	no	no	no	no	no	no	no	no	no	no	yes	no	no	no	no	no	no	no	no	no	no	no	no	no	no	no	no	no	no	no	no	no	no	no	no	no	no	no	no	no	no	no	no	no	no	0	partial	no	CTX_M_88.3001948.NZ_SQNR01000043.1.1505_2381.5891	100	4.5	no	no	no	NA	NA	NA	NA	no	NA	NA	NA	NA	yes_nonunique	yes	SHV_187.3003154.LN515533.1.0_867.917	99.54	44.5	yes	yes_nonunique	yes	SHV_30.3001088.AY661885.1.48_909.918	99.77	44.8	yes	yes	yes	TEM_95.3000962.AJ308558.1.181_1042.933	99.88	7.9	yes
41802_8#28	no	no	no	no	no	no	no	no	no	no	no	no	no	no	no	no	no	no	no	no	no	no	no	no	no	no	no	no	no	no	no	no	yes	yes	no	no	no	no	no	no	no	no	no	no	no	yes	no	no	no	yes	no	no	no	no	no	no	no	no	no	yes	no	no	no	no	no	no	no	yes	no	no	no	no	no	no	no	no	no	no	no	no	no	no	no	no	no	no	no	no	no	no	no	no	no	no	0	no	no	NA	NA	NA	NA	no	no	NA	NA	NA	NA	no	NA	NA	NA	NA	no	no	NA	NA	NA	NA	yes_nonunique	yes	SHV_89.3001141.DQ193536.1.0_861.1641	99.88	38.2	yes	partial	no	TEM_124.3000986.AY327540.1.0_858.1398	99.61	2.7	yes
41802_8#29	no	yes	no	no	no	no	no	no	yes	no	yes	no	no	no	no	no	no	no	no	no	no	no	no	no	no	no	no	no	yes	no	no	no	yes	no	no	no	no	no	no	no	no	yes	yes	no	no	no	no	no	no	yes	no	no	no	no	no	no	no	no	no	yes	no	no	no	no	no	no	no	no	no	no	no	no	no	no	no	no	no	no	no	no	no	no	no	no	no	no	no	no	no	no	no	no	no	no	1	yes	yes	CTX_M_15.3001878.AY044436.1.1435_2311.1430	100	16.3	no	no	no	NA	NA	NA	NA	no	NA	NA	NA	NA	no	no	NA	NA	NA	NA	fragmented	no	LEN_15.3002478.AF452105.1.0_840.1268	90.75	8.8	yes	yes	yes	TEM_95.3000962.AJ308558.1.181_1042.933	99.88	47.2	yes
41802_8#30	no	no	no	no	no	no	no	no	no	no	yes	yes	no	no	no	no	no	no	no	no	no	no	no	no	no	no	no	no	no	no	no	no	yes	yes	yes	no	no	no	no	no	yes	no	no	no	no	no	no	no	no	no	no	no	no	no	no	no	no	no	no	yes	no	no	no	no	no	no	no	no	no	no	no	no	no	no	no	no	no	no	no	no	no	no	no	no	no	no	no	no	no	no	no	no	no	no	NA	yes	yes	CTX_M_15.3001878.AY044436.1.1435_2311.1430	100	15.9	no	no	no	NA	NA	NA	NA	no	NA	NA	NA	NA	yes_nonunique	yes	SHV_75.3001129.AM176550.2.30_891.8231	99.88	9.7	yes	no	no	NA	NA	NA	NA	yes	yes	TEM_95.3000962.AJ308558.1.181_1042.933	99.88	65.5	yes
41802_8#31	NA	NA	NA	NA	NA	NA	NA	NA	NA	NA	NA	NA	NA	NA	NA	NA	NA	NA	NA	NA	NA	NA	NA	NA	NA	NA	NA	NA	NA	NA	NA	NA	NA	NA	NA	NA	NA	NA	NA	NA	NA	NA	NA	NA	NA	NA	NA	NA	NA	NA	NA	NA	NA	NA	NA	NA	NA	NA	NA	NA	NA	NA	NA	NA	NA	NA	NA	NA	NA	NA	NA	NA	NA	NA	NA	NA	NA	NA	NA	NA	NA	NA	NA	NA	NA	NA	NA	NA	NA	NA	NA	NA	NA	NA	NA	NA	NA	NA	NA	NA	NA	NA	NA	NA	NA	NA	NA	NA	NA	NA	NA	NA	NA	NA	NA	NA	NA	NA	NA	NA	NA	NA	NA	NA	NA	NA	NA	NA	NA	NA
41802_8#32	no	no	no	no	yes	yes	no	yes	yes	no	yes	no	no	yes	no	no	no	no	no	no	yes	no	no	no	no	no	no	yes	yes	no	yes	no	yes	no	no	no	no	no	no	no	no	yes	yes	no	no	no	yes	no	no	no	no	no	no	no	no	no	no	no	no	yes	no	no	no	no	no	no	no	yes	no	no	no	no	no	no	no	no	no	no	no	no	no	no	no	no	no	no	no	no	no	no	no	no	no	no	0	no	no	NA	NA	NA	NA	no	no	NA	NA	NA	NA	no	NA	NA	NA	NA	yes	yes	SHV_27.3001085.AF293345.1.0_861.1873	99.54	25.8	yes	no	no	NA	NA	NA	NA	yes	yes	TEM_95.3000962.AJ308558.1.181_1042.933	99.88	9.3	yes
41802_8#33	no	no	no	no	no	no	no	no	no	no	no	no	no	no	no	no	no	no	no	no	no	no	no	no	no	no	no	no	no	no	no	no	no	no	no	no	no	no	no	no	no	no	no	no	no	no	no	no	no	no	no	no	no	no	no	no	no	no	no	no	no	no	no	no	no	no	no	no	no	no	no	no	no	no	no	no	no	no	no	no	no	no	no	no	no	no	no	no	no	no	no	no	no	no	1	yes	yes	CTX_M_15.3001878.AY044436.1.1435_2311.1430	100	50.7	no	no	no	NA	NA	NA	NA	no	NA	NA	NA	NA	yes	yes	SHV_6.3001065.DAGOBI010000132.1.1383_2244.8842	99.88	24.6	yes	no	no	NA	NA	NA	NA	yes	yes	TEM_95.3000962.AJ308558.1.181_1042.933	99.88	27.6	yes
41802_8#34	no	no	no	no	no	no	no	no	no	no	yes	no	no	no	yes	no	no	yes	no	no	no	no	no	no	no	no	no	yes	yes	no	yes	no	yes	no	no	no	no	no	no	no	no	no	yes	no	no	no	no	no	no	no	no	no	no	no	no	no	no	no	no	yes	no	no	no	no	no	no	no	no	no	no	no	no	no	no	no	no	no	no	no	no	no	no	no	no	no	no	no	no	no	no	no	no	no	no	1	yes	yes	CTX_M_15.3001878.AY044436.1.1435_2311.1430	100	289.8	no	no	no	NA	NA	NA	NA	no	NA	NA	NA	NA	yes	yes	SHV_182.3001364.KP050489.1.0_861.2124	99.88	39.7	yes	no	no	NA	NA	NA	NA	yes	yes	TEM_95.3000962.AJ308558.1.181_1042.933	99.88	350	yes
41802_8#35	no	no	no	no	no	no	no	no	no	no	yes	no	no	no	yes	no	no	yes	no	no	no	no	no	no	no	no	no	yes	yes	no	yes	no	yes	no	no	no	no	no	no	no	no	yes	yes	no	no	no	no	no	no	yes	no	no	no	no	no	no	no	no	no	yes	no	no	no	no	no	no	no	no	no	no	no	no	no	no	no	no	no	no	no	no	no	no	no	no	no	no	no	no	no	no	no	no	no	no	NA	yes	yes	CTX_M_15.3001878.AY044436.1.1435_2311.1430	100	124.3	no	no	no	NA	NA	NA	NA	no	NA	NA	NA	NA	yes	yes	SHV_28.3001086.AF299299.1.0_861.1946	99.88	64.6	no	no	no	NA	NA	NA	NA	yes	yes	TEM_95.3000962.AJ308558.1.181_1042.933	99.88	145.3	yes
41802_8#36	no	no	no	no	no	no	no	no	no	no	no	no	no	no	no	no	no	no	no	no	no	no	no	no	no	no	no	no	yes	no	no	no	yes	no	no	no	no	no	no	no	no	yes	no	no	no	no	no	no	no	no	no	no	no	no	no	no	no	no	no	yes	no	no	no	no	no	no	no	no	no	no	no	no	no	no	no	no	no	no	no	no	no	no	no	no	no	no	no	no	no	no	no	no	no	no	1	yes	yes	CTX_M_15.3001878.AY044436.1.1435_2311.1430	100	195	no	no	no	NA	NA	NA	NA	no	NA	NA	NA	NA	no	no	NA	NA	NA	NA	yes	yes	SHV_65.3001120.DQ174305.1.4_865.1068	99.65	47.7	yes	yes_nonunique	yes	TEM_95.3000962.AJ308558.1.181_1042.933	99.88	152.2	yes
41802_8#37	no	yes	no	no	no	no	no	no	no	no	yes	no	no	no	yes	no	no	no	no	no	no	no	no	no	no	no	no	yes	yes	no	yes	no	yes	no	no	no	no	no	no	no	no	yes	yes	no	no	no	no	no	no	yes	no	no	no	no	no	no	no	no	no	yes	no	no	no	no	no	no	no	no	no	no	no	no	no	no	no	no	no	no	no	no	no	no	no	no	no	no	no	no	no	no	no	no	no	no	1	yes	yes	CTX_M_15.3001878.AY044436.1.1435_2311.1430	100	226.9	no	no	no	NA	NA	NA	NA	no	NA	NA	NA	NA	yes_nonunique	yes	SHV_182.3001364.KP050489.1.0_861.2124	99.88	77.6	yes	no	no	NA	NA	NA	NA	yes	yes	TEM_95.3000962.AJ308558.1.181_1042.933	99.88	483.2	yes
41802_8#38	no	no	no	no	yes	yes	no	no	yes	no	yes	no	no	no	no	no	no	yes	no	yes	no	no	no	no	no	no	no	yes	yes	yes	yes	no	yes	no	no	no	no	no	no	no	no	yes	yes	no	no	no	no	no	no	yes	yes	yes	yes	yes	no	no	no	no	no	yes	no	no	no	no	no	yes	no	no	no	no	no	no	no	no	no	no	no	no	no	no	no	no	no	no	no	no	no	no	no	no	no	no	no	no	1	yes	yes	CTX_M_15.3001878.AY044436.1.1435_2311.1430	100	102.8	no	yes	yes	CTX_M_27.3001889.AY156923.1.0_876.1704	100	13	no	no	NA	NA	NA	NA	yes_nonunique	yes	SHV_28.3001086.AF299299.1.0_861.1946	99.88	17.7	yes	no	no	NA	NA	NA	NA	yes_nonunique	yes	TEM_95.3000962.AJ308558.1.181_1042.933	99.88	96.5	yes
41802_8#39	no	no	no	no	no	no	no	no	no	no	yes	no	no	no	no	no	no	no	no	no	no	no	no	no	no	no	no	no	yes	no	no	no	yes	no	no	no	no	no	no	no	yes	yes	no	no	no	no	no	no	no	yes	yes	no	no	no	no	no	no	no	no	yes	no	no	no	no	no	no	no	no	no	no	no	no	no	no	no	no	no	no	no	no	no	no	no	no	no	no	no	no	no	no	no	no	no	no	NA	yes	yes	CTX_M_15.3001878.AY044436.1.1435_2311.1430	100	154.8	no	no	no	NA	NA	NA	NA	no	NA	NA	NA	NA	yes	yes	SHV_28.3001086.AF299299.1.0_861.1946	99.88	58	no	no	no	NA	NA	NA	NA	yes_nonunique	yes	TEM_95.3000962.AJ308558.1.181_1042.933	99.88	129.9	yes
41802_8#40	no	no	no	no	yes	yes	no	yes	no	no	yes	no	no	no	yes	no	no	no	no	no	no	yes	no	no	no	no	yes	yes	yes	no	yes	no	yes	no	no	no	no	no	no	no	yes	yes	no	no	no	no	no	no	no	yes	no	no	no	no	no	no	no	no	no	yes	no	no	no	no	no	no	no	no	no	no	no	no	no	no	no	no	no	no	no	no	no	no	no	no	no	no	no	no	no	no	no	no	no	no	1	yes	yes	CTX_M_15.3001878.AY044436.1.1435_2311.1430	100	153.6	no	no	no	NA	NA	NA	NA	no	NA	NA	NA	NA	yes	yes	SHV_28.3001086.AF299299.1.0_861.1946	99.88	21.2	no	no	no	NA	NA	NA	NA	yes_nonunique	yes	TEM_95.3000962.AJ308558.1.181_1042.933	99.88	171.5	yes
41802_8#41	no	no	no	no	yes	yes	no	no	no	no	yes	no	no	no	no	no	no	no	no	no	no	no	no	no	no	no	no	no	yes	yes	no	no	yes	no	no	no	no	no	no	no	yes	yes	yes	no	no	no	no	no	no	yes	no	no	yes	no	no	no	no	no	no	yes	no	no	no	no	no	no	no	no	no	no	no	no	no	no	no	no	no	no	no	no	no	no	no	no	no	no	no	no	no	no	no	no	no	no	1	yes	yes	CTX_M_15.3001878.AY044436.1.1435_2311.1430	100	196.7	no	no	no	NA	NA	NA	NA	no	NA	NA	NA	NA	yes	yes	SHV_28.3001086.AF299299.1.0_861.1946	99.88	36.6	no	no	no	NA	NA	NA	NA	yes_nonunique	yes	TEM_95.3000962.AJ308558.1.181_1042.933	99.88	277.2	yes
41802_8#42	no	yes	no	no	no	no	no	no	no	no	yes	no	no	no	no	no	no	no	no	no	no	no	no	no	no	no	no	no	yes	no	no	no	yes	no	no	no	no	no	no	no	no	yes	no	no	no	no	no	no	no	yes	yes	yes	no	no	no	no	no	no	no	yes	no	no	no	no	no	no	no	no	no	no	no	no	no	no	no	no	no	no	no	no	no	no	no	no	no	no	no	no	no	no	no	no	no	no	1	yes	yes	CTX_M_15.3001878.AY044436.1.1435_2311.1430	100	186.9	no	no	no	NA	NA	NA	NA	no	NA	NA	NA	NA	yes	yes	SHV_28.3001086.AF299299.1.0_861.1946	99.88	68.4	no	no	no	NA	NA	NA	NA	yes_nonunique	yes	TEM_95.3000962.AJ308558.1.181_1042.933	99.88	229.1	yes
41802_8#43	yes	yes	yes	yes	yes	yes	yes	yes	no	no	yes	no	no	no	yes	no	no	no	no	no	no	no	no	no	no	no	no	yes	yes	no	yes	no	yes	no	no	no	no	yes	no	no	no	yes	yes	no	no	no	no	no	no	yes	yes	no	yes	no	no	no	no	no	no	yes	no	no	no	no	no	no	no	no	no	no	no	no	no	no	no	no	no	no	no	no	no	no	no	no	no	no	no	no	no	no	no	no	no	no	0	yes	yes	CTX_M_15.3001878.AY044436.1.1435_2311.1430	100	191.6	no	no	no	NA	NA	NA	NA	no	NA	NA	NA	NA	no	no	NA	NA	NA	NA	yes_nonunique	yes	SHV_2.3001060.AF148851.1.5_866.1234	99.88	165.9	yes	yes_nonunique	yes	TEM_95.3000962.AJ308558.1.181_1042.933	99.88	235.1	yes
41802_8#44	no	no	no	no	no	no	no	no	no	no	yes	no	no	no	no	no	no	no	no	no	no	no	no	no	no	no	no	no	yes	no	no	no	yes	no	no	no	no	no	no	no	no	yes	no	no	no	no	no	no	no	yes	no	no	no	no	no	no	no	no	no	yes	no	no	no	no	no	no	no	no	no	no	no	no	no	no	no	no	no	no	no	no	no	no	no	no	no	no	no	no	no	no	no	no	no	no	1	yes	yes	CTX_M_15.3001878.AY044436.1.1435_2311.1430	100	173.6	no	no	no	NA	NA	NA	NA	no	NA	NA	NA	NA	yes	yes	SHV_28.3001086.AF299299.1.0_861.1946	99.88	65.8	no	no	no	NA	NA	NA	NA	yes_nonunique	yes	TEM_95.3000962.AJ308558.1.181_1042.933	99.88	210.8	yes
41802_8#45	no	no	no	no	no	no	no	no	no	no	yes	no	no	no	no	no	no	no	no	no	no	no	no	no	no	no	no	yes	yes	no	no	no	yes	no	no	no	no	no	no	no	yes	yes	no	no	no	no	no	no	no	yes	yes	yes	yes	no	no	no	no	no	no	yes	no	no	no	no	no	no	no	no	no	no	no	no	no	no	no	no	no	no	no	no	no	no	no	no	no	no	no	no	no	no	no	no	no	no	0	yes	yes	CTX_M_15.3001878.AY044436.1.1435_2311.1430	100	165.8	no	no	no	NA	NA	NA	NA	no	NA	NA	NA	NA	yes	yes	SHV_28.3001086.AF299299.1.0_861.1946	99.88	58.3	no	no	no	NA	NA	NA	NA	yes_nonunique	yes	TEM_95.3000962.AJ308558.1.181_1042.933	99.88	215	yes
41802_8#46	no	no	no	no	yes	yes	no	yes	no	no	no	no	no	no	no	no	no	no	no	no	no	no	yes	no	no	no	yes	no	yes	no	yes	no	yes	no	no	no	no	no	no	no	no	yes	no	no	no	no	no	no	no	yes	no	no	no	no	no	no	no	no	no	yes	no	no	no	no	no	no	no	no	no	no	no	no	no	no	no	no	no	no	no	no	no	no	no	no	no	no	no	no	no	no	no	no	no	no	1	yes	yes	CTX_M_15.3001878.AY044436.1.1435_2311.1430	100	9.3	no	no	no	NA	NA	NA	NA	no	NA	NA	NA	NA	no	no	NA	NA	NA	NA	no	no	NA	NA	NA	NA	yes_nonunique	yes	TEM_95.3000962.AJ308558.1.181_1042.933	99.88	26.1	yes
41802_8#47	no	no	no	no	no	no	no	no	no	no	yes	no	yes	no	no	no	no	no	no	no	no	no	no	no	no	no	no	yes	no	no	no	no	yes	no	no	no	no	yes	no	no	no	no	no	no	no	no	no	no	no	yes	no	no	no	no	no	no	no	no	no	no	no	no	no	no	no	no	no	no	no	no	no	no	no	no	no	no	no	no	no	no	no	no	no	no	no	no	no	no	no	no	no	no	no	no	1	yes	yes	CTX_M_15.3001878.AY044436.1.1435_2311.1430	100	18.2	no	no	no	NA	NA	NA	NA	no	NA	NA	NA	NA	yes_nonunique	yes	SHV_28.3001086.AF299299.1.0_861.1946	99.77	34.3	yes	no	no	NA	NA	NA	NA	yes	yes	TEM_95.3000962.AJ308558.1.181_1042.933	99.88	20.3	yes
41802_8#48	no	no	no	no	no	yes	no	no	no	no	yes	no	no	no	yes	no	no	no	no	no	no	no	no	no	no	no	yes	no	yes	no	no	no	yes	yes	no	no	no	no	no	no	no	yes	no	no	no	yes	no	no	no	no	no	no	yes	no	no	no	no	no	no	yes	no	no	no	no	no	no	no	no	no	no	no	no	no	no	no	no	no	no	no	no	no	no	no	no	no	no	no	no	no	no	no	no	no	no	0	yes	yes	CTX_M_15.3001878.AY044436.1.1435_2311.1430	100	216.6	no	no	no	NA	NA	NA	NA	no	NA	NA	NA	NA	yes_nonunique	yes	SHV_28.3001086.AF299299.1.0_861.1946	99.88	58	yes	no	no	NA	NA	NA	NA	yes_nonunique	yes	TEM_95.3000962.AJ308558.1.181_1042.933	99.88	204	yes
41802_8#49	no	no	no	no	no	no	no	no	no	no	yes	no	no	yes	no	no	no	no	no	no	no	no	no	no	yes	no	yes	no	yes	no	yes	no	yes	yes	no	no	no	no	no	no	no	yes	no	no	no	yes	no	no	no	no	no	no	no	no	no	no	no	no	no	yes	no	no	no	no	no	no	no	no	no	no	no	no	no	no	no	no	no	no	no	no	no	no	no	no	no	no	no	no	no	no	no	no	no	no	1	yes	yes	CTX_M_15.3001878.AY044436.1.1435_2311.1430	100	122.7	no	no	no	NA	NA	NA	NA	no	NA	NA	NA	NA	yes	yes	SHV_182.3001364.KP050489.1.0_861.2124	99.88	20.3	yes	no	no	NA	NA	NA	NA	fragmented	no	TEM_57.3000926.FJ405211.1.0_861.850	100	155.4	yes
41802_8#50	no	no	no	no	no	no	no	no	no	no	no	no	no	no	no	no	no	no	no	no	no	no	no	no	no	no	no	no	yes	no	no	no	yes	yes	no	no	no	yes	no	no	no	yes	no	no	no	yes	no	no	no	yes	yes	yes	no	no	no	no	no	no	no	yes	no	no	no	no	no	no	no	no	no	no	no	no	no	no	no	no	no	no	no	no	no	no	no	no	no	no	no	no	no	no	no	no	no	no	0	yes	yes	CTX_M_15.3001878.AY044436.1.1435_2311.1430	100	90.7	no	no	no	NA	NA	NA	NA	no	NA	NA	NA	NA	no	no	NA	NA	NA	NA	yes_nonunique	yes	SHV_1.3001059.FJ668814.1.76_937.1469	99.88	33.9	yes	yes	yes	TEM_95.3000962.AJ308558.1.181_1042.933	99.88	102.7	yes
41802_8#51	no	no	no	no	no	no	no	no	yes	no	no	no	no	yes	no	no	no	yes	no	no	no	no	no	no	no	no	no	no	yes	no	no	no	yes	no	no	no	no	no	no	no	no	yes	yes	no	no	no	no	no	no	no	no	no	no	no	no	no	no	no	no	no	no	no	no	no	no	no	no	no	no	no	no	no	no	no	no	no	no	no	no	no	no	no	no	no	no	no	no	no	no	no	no	no	no	no	0	yes	yes	CTX_M_15.3001878.AY044436.1.1435_2311.1430	100	107.6	no	no	no	NA	NA	NA	NA	no	NA	NA	NA	NA	yes	yes	SHV_28.3001086.AF299299.1.0_861.1946	99.88	39.9	no	no	no	NA	NA	NA	NA	yes	yes	TEM_95.3000962.AJ308558.1.181_1042.933	99.88	131.9	yes
41802_8#52	NA	NA	NA	NA	NA	NA	NA	NA	NA	NA	NA	NA	NA	NA	NA	NA	NA	NA	NA	NA	NA	NA	NA	NA	NA	NA	NA	NA	NA	NA	NA	NA	NA	NA	NA	NA	NA	NA	NA	NA	NA	NA	NA	NA	NA	NA	NA	NA	NA	NA	NA	NA	NA	NA	NA	NA	NA	NA	NA	NA	NA	NA	NA	NA	NA	NA	NA	NA	NA	NA	NA	NA	NA	NA	NA	NA	NA	NA	NA	NA	NA	NA	NA	NA	NA	NA	NA	NA	NA	NA	NA	NA	NA	NA	NA	NA	NA	NA	NA	NA	NA	NA	NA	NA	NA	NA	NA	NA	NA	NA	NA	NA	NA	NA	NA	NA	NA	NA	NA	NA	NA	NA	NA	NA	NA	NA	NA	NA	NA	NA
41802_8#53	no	no	no	no	no	no	no	no	no	no	no	no	no	no	no	no	no	no	no	no	no	no	no	no	no	no	no	no	yes	no	no	no	yes	no	no	no	no	yes	no	no	no	yes	no	no	no	yes	no	no	no	yes	no	no	no	no	no	no	no	no	no	yes	no	no	no	no	no	no	no	no	no	no	no	no	no	no	no	no	no	no	no	no	no	no	no	no	no	no	no	no	no	no	no	no	no	no	0	yes	yes	CTX_M_15.3001878.AY044436.1.1435_2311.1430	100	169.9	no	no	no	NA	NA	NA	NA	no	NA	NA	NA	NA	yes_nonunique	yes	SHV_27.3001085.AF293345.1.0_861.1873	99.88	24.1	yes	no	no	NA	NA	NA	NA	yes_nonunique	yes	TEM_90.3000957.AF351241.1.89_950.1804	99.88	187.4	yes
41802_8#54	no	no	no	no	no	no	no	no	yes	no	yes	no	no	no	no	no	no	yes	no	no	yes	no	no	no	no	no	no	no	yes	no	no	no	yes	no	no	no	no	no	no	no	no	yes	no	no	no	no	no	no	no	yes	no	no	no	no	no	no	no	no	no	no	no	yes	no	no	no	no	no	no	no	no	no	no	no	no	no	no	no	no	no	no	no	no	no	no	no	no	no	no	no	no	no	no	no	no	0	no	no	NA	NA	NA	NA	no	no	NA	NA	NA	NA	no	NA	NA	NA	NA	yes	yes	SHV_6.3001065.DAGOBI010000132.1.1383_2244.8842	99.88	108	yes	no	no	NA	NA	NA	NA	partial	no	TEM_124.3000986.AY327540.1.0_858.1398	99.77	3.9	yes
41802_8#55	no	no	no	no	no	no	no	no	no	no	yes	no	no	no	no	no	no	no	no	no	no	no	no	no	no	no	no	no	no	no	no	no	no	no	no	no	no	yes	no	no	no	no	no	no	no	no	no	no	no	no	no	no	no	no	no	no	no	no	no	yes	no	no	no	no	no	no	no	no	no	no	no	no	no	no	no	no	no	no	no	no	no	no	no	no	no	no	no	no	no	no	no	no	no	no	0	yes	yes	CTX_M_15.3001878.AY044436.1.1435_2311.1430	100	13.4	no	no	no	NA	NA	NA	NA	no	NA	NA	NA	NA	yes_nonunique	yes	SHV_75.3001129.AM176550.2.30_891.8231	99.77	8.9	yes	no	no	NA	NA	NA	NA	yes	yes	TEM_95.3000962.AJ308558.1.181_1042.933	99.88	17.3	yes
41802_8#56	no	no	no	no	yes	yes	no	yes	yes	no	yes	no	no	yes	yes	no	no	no	no	no	yes	no	yes	no	no	yes	yes	no	no	no	yes	no	yes	no	no	no	no	no	no	no	no	yes	no	no	no	no	no	no	no	no	yes	no	yes	no	no	no	no	no	no	yes	no	yes	no	no	no	no	no	no	no	no	no	no	no	no	no	no	no	no	no	no	no	no	no	no	no	no	no	no	no	no	no	no	no	no	1	yes	yes	CTX_M_15.3001878.AY044436.1.1435_2311.1430	100	33.3	no	no	no	NA	NA	NA	NA	no	NA	NA	NA	NA	yes	yes	SHV_187.3003154.LN515533.1.0_867.917	100	30.8	no	no	no	NA	NA	NA	NA	yes	yes	TEM_95.3000962.AJ308558.1.181_1042.933	99.88	44.9	yes
41802_8#57	no	no	no	no	no	no	no	no	no	no	no	no	no	yes	no	no	no	no	no	no	no	no	no	no	no	no	no	no	yes	no	no	no	yes	yes	no	no	no	no	no	no	no	yes	no	no	no	yes	no	no	no	no	no	no	no	no	no	no	no	no	no	yes	no	no	no	no	no	no	no	no	no	no	no	no	no	no	no	no	no	no	no	no	no	no	no	no	no	no	no	no	no	no	no	no	no	no	0	yes	yes	CTX_M_15.3001878.AY044436.1.1435_2311.1430	100	98.3	no	no	no	NA	NA	NA	NA	no	NA	NA	NA	NA	yes	yes	SHV_187.3003154.LN515533.1.0_867.917	100	61.2	no	no	no	NA	NA	NA	NA	yes	yes	TEM_95.3000962.AJ308558.1.181_1042.933	99.88	101.6	yes
41802_8#58	no	yes	no	no	no	no	no	no	no	no	yes	yes	no	no	no	no	no	no	no	no	no	no	no	no	no	no	no	no	yes	no	no	no	yes	yes	no	no	no	no	no	no	no	yes	no	no	no	yes	no	no	no	no	yes	yes	no	no	no	no	no	no	no	yes	no	no	no	no	no	no	no	no	no	no	no	no	no	no	no	no	no	no	no	no	no	no	no	no	no	no	no	no	no	no	no	no	no	no	0	yes_nonunique	yes	CTX_M_193.3005616.NG_052899.1.0_876.6897	100	56.9	yes	no	no	NA	NA	NA	NA	no	NA	NA	NA	NA	no	no	NA	NA	NA	NA	yes	yes	SHV_1.3001059.FJ668814.1.76_937.1469	99.88	4.8	no	yes	yes	TEM_95.3000962.AJ308558.1.181_1042.933	99.88	49.9	yes
41802_8#59	no	no	no	no	no	no	no	no	no	no	yes	no	no	no	no	no	no	no	no	no	yes	no	no	no	no	no	no	no	yes	no	no	no	yes	no	yes	no	no	no	no	no	no	yes	no	no	no	no	no	no	no	no	yes	yes	yes	no	no	no	no	no	no	yes	no	no	no	no	no	no	no	yes	no	no	no	no	no	no	no	no	no	no	no	no	no	no	no	no	no	no	no	yes	no	no	no	no	no	no	0	yes_nonunique	yes	CTX_M_15.3001878.AY044436.1.1435_2311.1430	100	178.5	yes	no	no	NA	NA	NA	NA	no	NA	NA	NA	NA	no	no	NA	NA	NA	NA	yes_nonunique	yes	SHV_62.3001117.AJ866285.2.0_861.8207	99.88	29.6	yes	yes_nonunique	yes	TEM_95.3000962.AJ308558.1.181_1042.933	99.88	178.1	yes
41802_8#60	no	no	no	no	no	no	no	no	no	no	yes	no	no	no	no	no	no	no	no	no	no	no	no	no	no	no	no	yes	yes	no	no	no	yes	no	no	no	no	yes	no	no	no	yes	no	no	no	no	yes	no	no	yes	no	no	yes	no	no	no	no	no	no	yes	no	no	no	no	no	no	no	no	no	no	no	no	no	no	no	no	no	no	no	no	no	no	no	no	no	no	no	no	no	no	no	no	no	no	0	yes	yes	CTX_M_15.3001878.AY044436.1.1435_2311.1430	100	124.1	no	no	no	NA	NA	NA	NA	no	NA	NA	NA	NA	yes_nonunique	yes	SHV_28.3001086.AF299299.1.0_861.1946	99.88	28.7	yes	no	no	NA	NA	NA	NA	yes_nonunique	yes	TEM_95.3000962.AJ308558.1.181_1042.933	99.88	165.6	yes
41802_8#61	no	no	no	no	no	no	no	no	no	no	no	no	no	yes	yes	no	no	no	yes	no	no	no	no	yes	no	no	no	no	yes	no	no	no	yes	no	no	no	no	no	no	no	yes	no	yes	no	no	no	no	no	no	no	no	no	no	no	no	yes	no	no	no	yes	no	no	no	no	no	no	no	no	no	no	no	no	no	no	no	no	no	no	no	no	no	no	no	no	no	no	no	yes	no	no	no	no	no	no	0	yes	yes	CTX_M_15.3001878.AY044436.1.1435_2311.1430	100	10.1	no	yes	yes	CTX_M_14.3001877.AF252622.2.1740_2616.8283	99.89	4.6	yes	no	NA	NA	NA	NA	yes	yes	SHV_28.3001086.AF299299.1.0_861.1946	99.88	10	no	no	no	NA	NA	NA	NA	yes	yes	TEM_95.3000962.AJ308558.1.181_1042.933	99.88	83.8	yes
41802_8#62	no	no	no	no	no	no	no	no	no	no	yes	yes	no	no	no	no	no	no	no	no	no	no	no	no	no	no	no	no	yes	no	no	no	yes	no	yes	no	no	no	no	no	yes	yes	no	no	no	no	no	no	no	yes	yes	yes	no	no	no	no	no	no	no	yes	no	no	no	no	no	no	no	no	no	no	no	no	no	no	no	no	no	no	no	no	no	no	no	no	no	no	no	yes	no	no	no	no	no	no	0	yes	yes	CTX_M_15.3001878.AY044436.1.1435_2311.1430	100	69.7	no	no	no	NA	NA	NA	NA	no	NA	NA	NA	NA	no	no	NA	NA	NA	NA	yes_nonunique	yes	SHV_213.3005251.NG_062285.1.0_861.6337	99.88	41.6	yes	yes	yes	TEM_95.3000962.AJ308558.1.181_1042.933	99.88	65	yes
41802_8#63	no	yes	no	no	no	no	no	no	no	no	no	no	no	yes	yes	no	no	no	no	no	no	no	no	no	no	no	no	yes	yes	no	yes	no	yes	yes	no	no	no	no	no	no	no	yes	yes	no	no	no	no	no	no	yes	no	no	no	no	no	no	no	no	no	yes	no	no	no	no	no	no	no	no	no	no	no	no	no	no	no	no	no	no	no	no	no	no	no	no	no	no	no	no	no	no	no	no	no	no	0	yes	yes	CTX_M_15.3001878.AY044436.1.1435_2311.1430	100	75.9	no	no	no	NA	NA	NA	NA	no	NA	NA	NA	NA	yes_nonunique	yes	SHV_28.3001086.AF299299.1.0_861.1946	99.88	50.7	yes	no	no	NA	NA	NA	NA	yes	yes	TEM_95.3000962.AJ308558.1.181_1042.933	99.88	82.4	yes
41802_8#64	no	no	no	no	no	no	no	no	no	no	no	no	no	no	no	no	no	no	no	no	no	no	no	no	no	no	no	no	yes	no	no	no	yes	no	no	no	no	no	no	no	no	yes	no	no	no	no	no	no	no	no	no	no	no	no	no	no	no	no	no	yes	no	no	no	no	no	no	no	no	no	no	no	no	no	no	no	no	no	no	no	no	no	no	no	no	no	no	no	no	no	no	no	no	no	no	0	yes	yes	CTX_M_15.3001878.AY044436.1.1435_2311.1430	100	133.2	no	no	no	NA	NA	NA	NA	no	NA	NA	NA	NA	no	no	NA	NA	NA	NA	yes_nonunique	yes	SHV_65.3001120.DQ174305.1.4_865.1068	99.65	59.9	yes	yes	yes	TEM_95.3000962.AJ308558.1.181_1042.933	99.88	95.1	yes
41802_8#65	no	no	no	no	no	no	no	no	no	no	yes	no	no	no	yes	no	no	no	no	no	no	no	no	no	no	no	no	no	yes	no	no	no	yes	no	no	no	no	no	no	no	no	yes	no	no	no	no	no	no	no	yes	yes	yes	no	no	no	no	no	no	no	yes	no	no	no	no	no	no	no	no	no	no	no	no	no	no	no	no	no	no	no	no	no	no	no	no	no	no	no	no	no	no	no	no	no	no	0	yes	yes	CTX_M_15.3001878.AY044436.1.1435_2311.1430	100	146.8	no	no	no	NA	NA	NA	NA	no	NA	NA	NA	NA	no	no	NA	NA	NA	NA	yes_nonunique	yes	SHV_172.3001356.KF513177.1.0_861.1313	99.88	34.3	yes	yes_nonunique	yes	TEM_95.3000962.AJ308558.1.181_1042.933	99.88	188.9	yes
41802_8#66	no	no	no	no	no	no	no	no	no	no	yes	no	no	no	no	no	no	no	no	no	no	no	no	no	no	no	no	no	yes	no	no	no	yes	no	no	no	no	no	no	no	no	yes	no	no	no	no	no	no	no	yes	no	no	no	no	no	no	no	no	no	yes	no	no	no	no	no	no	no	no	no	no	no	no	no	no	no	no	no	no	no	no	no	no	no	no	no	no	no	no	no	no	no	no	no	no	1	yes	yes	CTX_M_15.3001878.AY044436.1.1435_2311.1430	100	187.6	no	no	no	NA	NA	NA	NA	no	NA	NA	NA	NA	yes	yes	SHV_28.3001086.AF299299.1.0_861.1946	99.88	104.6	no	no	no	NA	NA	NA	NA	yes_nonunique	yes	TEM_95.3000962.AJ308558.1.181_1042.933	99.88	210.6	yes
41802_8#67	no	no	no	no	yes	yes	no	no	no	no	no	no	no	yes	yes	no	no	yes	yes	no	no	no	no	no	no	no	no	no	yes	no	no	no	yes	no	no	no	no	yes	no	no	no	no	no	no	no	no	no	no	yes	yes	no	no	no	no	no	no	no	no	no	yes	no	no	no	no	no	no	no	no	yes	no	no	no	no	no	no	no	no	no	no	no	no	no	no	no	no	no	no	no	no	no	no	no	no	no	1	yes	yes	CTX_M_15.3001878.AY044436.1.1435_2311.1430	100	6.5	no	no	no	NA	NA	NA	NA	no	NA	NA	NA	NA	yes	yes	SHV_28.3001086.AF299299.1.0_861.1946	99.88	4.8	no	no	no	NA	NA	NA	NA	yes	yes	TEM_95.3000962.AJ308558.1.181_1042.933	99.88	6.3	yes
41802_8#68	no	yes	no	no	no	no	no	no	no	no	yes	no	no	no	no	no	no	no	no	no	no	no	no	no	no	no	no	no	yes	no	no	no	yes	no	yes	no	no	yes	no	no	yes	yes	no	no	no	no	no	no	no	no	yes	yes	no	no	no	no	no	no	no	yes	no	no	no	no	no	no	no	no	no	no	no	no	no	no	no	no	no	no	no	no	no	no	no	no	no	no	no	no	no	no	no	no	no	no	1	yes	yes	CTX_M_15.3001878.AY044436.1.1435_2311.1430	100	147.2	no	no	no	NA	NA	NA	NA	no	NA	NA	NA	NA	yes_nonunique	yes	SHV_28.3001086.AF299299.1.0_861.1946	99.88	40.7	yes	no	no	NA	NA	NA	NA	yes_nonunique	yes	TEM_95.3000962.AJ308558.1.181_1042.933	99.88	166.8	yes
41802_8#69	no	no	no	no	no	no	no	no	no	no	no	no	no	no	yes	no	no	yes	no	no	no	no	no	no	no	no	no	no	yes	no	no	no	yes	no	no	no	no	yes	yes	no	yes	yes	no	no	no	no	no	no	no	yes	yes	yes	no	no	no	no	no	no	no	yes	no	no	no	no	no	no	no	no	no	no	no	no	no	no	no	no	no	no	no	no	no	no	no	no	no	no	no	no	no	no	no	no	no	no	0	yes	yes	CTX_M_15.3001878.AY044436.1.1435_2311.1430	100	118.2	no	no	no	NA	NA	NA	NA	no	NA	NA	NA	NA	yes_nonunique	yes	SHV_28.3001086.AF299299.1.0_861.1946	99.88	21.4	yes	no	no	NA	NA	NA	NA	yes_nonunique	yes	TEM_95.3000962.AJ308558.1.181_1042.933	99.88	95.7	yes
41802_8#70	NA	NA	NA	NA	NA	NA	NA	NA	NA	NA	NA	NA	NA	NA	NA	NA	NA	NA	NA	NA	NA	NA	NA	NA	NA	NA	NA	NA	NA	NA	NA	NA	NA	NA	NA	NA	NA	NA	NA	NA	NA	NA	NA	NA	NA	NA	NA	NA	NA	NA	NA	NA	NA	NA	NA	NA	NA	NA	NA	NA	NA	NA	NA	NA	NA	NA	NA	NA	NA	NA	NA	NA	NA	NA	NA	NA	NA	NA	NA	NA	NA	NA	NA	NA	NA	NA	NA	NA	NA	NA	NA	NA	NA	NA	NA	NA	NA	NA	NA	NA	NA	NA	NA	NA	NA	NA	NA	NA	NA	NA	NA	NA	NA	NA	NA	NA	NA	NA	NA	NA	NA	NA	NA	NA	NA	NA	NA	NA	NA	NA
41802_8#71	no	yes	no	no	no	no	no	no	no	no	no	no	no	no	yes	no	no	no	no	no	no	no	no	no	no	no	no	no	yes	no	no	no	yes	yes	yes	no	no	yes	no	no	yes	yes	no	no	no	yes	no	no	no	yes	no	no	no	no	no	no	no	no	no	yes	no	no	no	no	no	no	no	no	no	no	no	no	no	no	no	no	no	no	no	no	no	no	no	no	no	no	no	yes	no	no	no	no	no	no	0	yes	yes	CTX_M_15.3001878.AY044436.1.1435_2311.1430	100	11.3	no	yes	yes	CTX_M_14.3001877.AF252622.2.1740_2616.8283	100	14.5	no	no	NA	NA	NA	NA	no	no	NA	NA	NA	NA	yes_nonunique	yes	SHV_215.3005243.NG_062287.1.0_861.6329	99.88	37.5	yes	yes	yes	TEM_95.3000962.AJ308558.1.181_1042.933	99.88	29.4	yes
41802_8#72	no	no	no	no	no	no	no	no	no	no	no	no	no	no	no	no	no	no	no	no	no	no	no	no	no	no	no	no	yes	no	yes	no	yes	no	no	yes	no	no	no	no	no	no	no	no	no	no	no	no	no	no	no	no	no	no	no	no	no	no	no	yes	no	no	no	no	no	no	no	yes	no	no	no	no	no	no	no	no	no	no	no	no	no	no	no	no	no	no	no	no	no	no	no	no	no	no	0	yes	yes	CTX_M_15.3001878.AY044436.1.1435_2311.1430	100	4.1	no	no	no	NA	NA	NA	NA	no	NA	NA	NA	NA	yes_nonunique	yes	SHV_187.3003154.LN515533.1.0_867.917	100	8.6	yes	yes_nonunique	yes	LEN_13.3002463.CP001891.1.2841996_2842857.6135	100	8.8	yes	yes	yes	TEM_95.3000962.AJ308558.1.181_1042.933	99.88	13.9	yes
41802_8#73	no	yes	no	no	no	no	no	no	no	no	no	no	no	no	no	no	no	no	no	no	no	no	no	no	no	no	no	no	no	no	no	no	yes	no	no	no	no	no	no	no	no	no	no	no	no	yes	no	no	no	no	no	no	no	no	no	no	no	no	no	yes	no	no	no	no	no	no	no	yes	no	no	no	no	no	no	no	no	no	no	no	no	no	no	no	no	no	no	no	no	yes	no	no	no	no	no	0	no	no	NA	NA	NA	NA	no	no	NA	NA	NA	NA	no	NA	NA	NA	NA	partial	no	SHV_9.3001068.S82452.1.120_978.1717	98.75	1.6	yes	fragmented	no	LEN_15.3002478.AF452105.1.0_840.1268	90.08	3.5	yes	yes	yes	TEM_95.3000962.AJ308558.1.181_1042.933	99.88	17.4	yes
41802_8#74	NA	NA	NA	NA	NA	NA	NA	NA	NA	NA	NA	NA	NA	NA	NA	NA	NA	NA	NA	NA	NA	NA	NA	NA	NA	NA	NA	NA	NA	NA	NA	NA	NA	NA	NA	NA	NA	NA	NA	NA	NA	NA	NA	NA	NA	NA	NA	NA	NA	NA	NA	NA	NA	NA	NA	NA	NA	NA	NA	NA	NA	NA	NA	NA	NA	NA	NA	NA	NA	NA	NA	NA	NA	NA	NA	NA	NA	NA	NA	NA	NA	NA	NA	NA	NA	NA	NA	NA	NA	NA	NA	NA	NA	NA	NA	NA	NA	NA	NA	NA	NA	NA	NA	NA	NA	NA	NA	NA	NA	NA	NA	NA	NA	NA	NA	NA	NA	NA	NA	NA	NA	NA	NA	NA	NA	NA	NA	NA	NA	NA
41802_8#75	no	no	no	no	no	no	no	no	no	no	no	no	no	yes	yes	no	no	no	no	no	no	no	no	no	no	no	no	no	yes	no	no	no	yes	yes	no	no	no	yes	no	no	no	yes	no	no	no	yes	no	no	no	yes	yes	yes	no	no	no	no	no	no	no	yes	no	no	no	no	no	no	no	no	no	no	no	no	no	no	no	no	no	no	no	no	no	no	no	no	no	no	no	no	no	no	no	no	no	no	0	yes	yes	CTX_M_15.3001878.AY044436.1.1435_2311.1430	100	114.4	no	no	no	NA	NA	NA	NA	no	NA	NA	NA	NA	yes	yes	SHV_28.3001086.AF299299.1.0_861.1946	99.88	73.9	no	no	no	NA	NA	NA	NA	yes	yes	TEM_95.3000962.AJ308558.1.181_1042.933	99.88	63.5	yes
41802_8#76	no	no	no	no	no	no	no	no	no	no	yes	no	no	no	no	no	no	no	no	no	no	no	no	no	no	no	no	no	no	no	no	no	yes	no	no	no	no	no	no	no	yes	no	no	no	no	no	no	no	no	no	no	no	no	no	no	no	no	no	no	no	no	no	no	no	no	no	no	no	no	no	no	no	no	no	no	no	no	no	no	no	no	no	no	no	no	no	no	no	no	no	no	no	no	no	1	yes	yes	CTX_M_15.3001878.AY044436.1.1435_2311.1430	100	124	no	no	no	NA	NA	NA	NA	no	NA	NA	NA	NA	yes	yes	SHV_28.3001086.AF299299.1.0_861.1946	99.88	17.3	no	no	no	NA	NA	NA	NA	yes	yes	TEM_95.3000962.AJ308558.1.181_1042.933	99.88	125	yes
41802_8#77	no	no	no	no	no	no	no	no	no	no	no	no	no	no	no	no	no	yes	no	no	yes	no	no	no	no	no	no	no	no	no	no	no	yes	no	yes	no	no	no	no	no	yes	no	no	no	no	no	yes	no	no	no	yes	yes	no	no	no	no	no	no	no	no	no	no	no	no	no	no	no	no	no	no	no	no	no	no	no	no	no	no	no	no	no	no	no	no	no	no	no	no	no	no	no	no	no	no	0	yes	yes	CTX_M_15.3001878.AY044436.1.1435_2311.1430	100	85.2	no	no	no	NA	NA	NA	NA	no	NA	NA	NA	NA	yes	yes	SHV_6.3001065.DAGOBI010000132.1.1383_2244.8842	99.88	15.3	yes	no	no	NA	NA	NA	NA	yes	yes	TEM_95.3000962.AJ308558.1.181_1042.933	99.88	67.3	yes
41802_8#78	no	no	no	no	no	no	no	no	no	no	no	no	no	no	no	no	no	no	no	no	no	no	no	no	no	no	no	no	yes	no	no	no	yes	no	no	no	no	yes	no	no	no	yes	no	no	no	no	no	no	no	yes	no	no	no	no	no	no	no	no	no	yes	no	no	no	no	no	no	no	no	no	no	no	no	no	no	no	no	no	no	no	no	no	no	no	no	no	no	no	no	no	no	no	no	no	no	NA	yes	yes	CTX_M_15.3001878.AY044436.1.1435_2311.1430	100	70.9	no	no	no	NA	NA	NA	NA	no	NA	NA	NA	NA	yes	yes	SHV_28.3001086.AF299299.1.0_861.1946	99.88	48.7	no	no	no	NA	NA	NA	NA	yes_nonunique	yes	TEM_95.3000962.AJ308558.1.181_1042.933	99.88	133.2	yes
41802_8#79	no	no	no	no	no	no	no	no	no	no	no	no	no	no	no	no	no	no	no	no	no	no	no	no	no	no	no	yes	yes	no	no	no	yes	yes	no	no	no	yes	no	no	yes	yes	no	no	no	yes	no	no	no	yes	no	no	no	no	no	no	no	no	no	yes	no	no	no	no	no	no	no	no	no	yes	no	no	no	no	no	no	no	no	no	no	no	no	no	no	no	no	no	no	yes	no	no	no	no	no	1	yes_nonunique	yes	CTX_M_15.3001878.AY044436.1.1435_2311.1430	100	32.9	yes	partial	no	CTX_M_98.3001957.HM755448.1.244_1120.1030	100	2.5	yes	no	NA	NA	NA	NA	yes_nonunique	yes	SHV_28.3001086.AF299299.1.0_861.1946	99.88	24.7	yes	no	no	NA	NA	NA	NA	yes_nonunique	yes	TEM_95.3000962.AJ308558.1.181_1042.933	99.88	95.2	yes
41802_8#80	no	no	no	no	no	no	no	no	no	no	no	no	no	no	no	no	no	no	no	no	no	no	no	no	no	no	no	no	no	no	no	no	no	no	no	no	no	no	no	no	no	no	no	no	no	no	no	no	no	no	no	no	no	no	no	no	no	no	no	no	no	no	no	no	no	no	no	no	no	no	no	no	no	no	no	no	no	no	no	no	no	no	no	no	no	no	no	no	no	no	no	no	no	no	0	no	no	NA	NA	NA	NA	no	no	NA	NA	NA	NA	no	NA	NA	NA	NA	no	no	NA	NA	NA	NA	no	no	NA	NA	NA	NA	no	no	NA	NA	NA	NA
41802_8#81	no	no	no	no	no	no	no	no	no	no	no	no	no	no	no	no	no	no	no	no	no	no	no	no	no	no	yes	yes	yes	no	yes	no	yes	no	no	no	no	no	no	no	no	yes	yes	no	no	no	no	no	no	no	no	no	no	no	no	no	no	no	no	yes	no	no	no	no	no	no	no	no	no	no	no	no	no	no	no	no	no	no	no	no	no	no	no	no	no	no	no	no	no	no	no	no	no	no	1	yes	yes	CTX_M_15.3001878.AY044436.1.1435_2311.1430	100	81.7	no	yes	yes	CTX_M_27.3001889.AY156923.1.0_876.1704	100	29.9	no	no	NA	NA	NA	NA	no	no	NA	NA	NA	NA	yes	yes	SHV_215.3005243.NG_062287.1.0_861.6329	99.65	50.9	yes	yes	yes	TEM_95.3000962.AJ308558.1.181_1042.933	99.88	67.9	yes
41802_8#82	no	no	no	no	no	no	no	no	no	no	no	no	no	no	no	no	yes	no	no	no	no	no	no	no	no	no	no	no	yes	no	no	no	yes	yes	no	no	no	no	no	no	no	yes	no	no	no	no	no	no	no	no	no	no	no	no	no	no	no	no	no	yes	no	no	no	no	no	no	no	yes	no	no	no	no	no	no	no	no	no	no	no	no	no	no	no	no	no	no	no	no	no	no	no	no	no	no	1	yes	yes	CTX_M_15.3001878.AY044436.1.1435_2311.1430	100	89.8	no	no	no	NA	NA	NA	NA	no	NA	NA	NA	NA	no	no	NA	NA	NA	NA	yes	yes	SHV_215.3005243.NG_062287.1.0_861.6329	99.65	63.3	yes	yes_nonunique	yes	TEM_95.3000962.AJ308558.1.181_1042.933	99.88	175.6	yes
41802_8#83	no	no	no	no	yes	yes	no	no	no	no	yes	no	no	no	no	no	no	no	no	no	no	no	no	no	no	no	no	no	no	yes	no	no	yes	no	no	no	no	no	no	no	no	yes	yes	no	no	no	no	no	no	yes	yes	yes	yes	no	no	no	no	no	no	yes	no	no	no	no	no	no	no	no	no	no	no	no	no	no	no	no	no	no	no	no	no	no	no	no	no	no	no	no	no	no	no	no	no	no	0	yes	yes	CTX_M_15.3001878.AY044436.1.1435_2311.1430	100	129.9	no	no	no	NA	NA	NA	NA	no	NA	NA	NA	NA	yes_nonunique	yes	SHV_187.3003154.LN515533.1.0_867.917	99.77	65.5	yes	yes_nonunique	yes	SHV_38.3001096.AY079099.1.148_1009.1561	99.77	65.6	yes	yes_nonunique	yes	TEM_95.3000962.AJ308558.1.181_1042.933	99.88	141.3	yes
41802_8#84	no	no	no	no	no	no	no	no	no	no	yes	no	no	no	no	no	no	no	no	no	no	no	no	no	no	no	no	no	no	no	no	no	yes	no	no	no	no	no	no	no	yes	yes	no	no	no	no	no	no	no	no	no	yes	no	no	no	no	no	no	no	yes	no	no	no	no	no	no	no	no	no	no	no	no	no	no	no	no	no	no	no	no	no	no	no	no	no	no	yes	no	no	no	no	no	no	no	1	yes	yes	CTX_M_15.3001878.AY044436.1.1435_2311.1430	100	56.1	no	no	no	NA	NA	NA	NA	no	NA	NA	NA	NA	yes	yes	SHV_187.3003154.LN515533.1.0_867.917	100	30.4	no	no	no	NA	NA	NA	NA	yes	yes	TEM_95.3000962.AJ308558.1.181_1042.933	99.88	48.8	yes
41802_8#85	no	yes	no	no	no	no	no	no	no	no	no	no	no	no	no	no	no	no	no	no	no	no	no	no	no	no	no	no	yes	no	no	no	yes	no	no	no	no	yes	yes	no	no	yes	no	no	no	yes	no	no	no	yes	yes	yes	no	no	no	no	no	no	no	yes	no	no	no	no	no	no	no	no	no	no	no	no	no	no	no	no	no	no	no	no	no	no	no	no	no	no	no	no	yes	no	no	no	no	no	0	yes	yes	CTX_M_15.3001878.AY044436.1.1435_2311.1430	100	137.8	no	no	no	NA	NA	NA	NA	no	NA	NA	NA	NA	yes	yes	SHV_27.3001085.AF293345.1.0_861.1873	99.88	43	yes	no	no	NA	NA	NA	NA	yes	yes	TEM_95.3000962.AJ308558.1.181_1042.933	99.88	152.3	yes
41802_8#86	NA	NA	NA	NA	NA	NA	NA	NA	NA	NA	NA	NA	NA	NA	NA	NA	NA	NA	NA	NA	NA	NA	NA	NA	NA	NA	NA	NA	NA	NA	NA	NA	NA	NA	NA	NA	NA	NA	NA	NA	NA	NA	NA	NA	NA	NA	NA	NA	NA	NA	NA	NA	NA	NA	NA	NA	NA	NA	NA	NA	NA	NA	NA	NA	NA	NA	NA	NA	NA	NA	NA	NA	NA	NA	NA	NA	NA	NA	NA	NA	NA	NA	NA	NA	NA	NA	NA	NA	NA	NA	NA	NA	NA	NA	NA	NA	NA	NA	NA	NA	NA	NA	NA	NA	NA	NA	NA	NA	NA	NA	NA	NA	NA	NA	NA	NA	NA	NA	NA	NA	NA	NA	NA	NA	NA	NA	NA	NA	NA	NA
41802_8#87	no	yes	no	no	no	no	no	no	no	no	yes	no	no	no	no	no	no	no	no	no	no	no	no	no	no	no	yes	no	yes	no	yes	no	yes	no	no	no	no	no	yes	no	no	yes	no	no	no	no	no	no	no	no	yes	yes	no	no	no	no	no	no	no	yes	no	no	no	no	no	no	no	no	no	no	no	no	no	no	no	yes	no	no	no	no	no	no	no	no	no	no	no	no	no	no	no	no	no	no	0	yes	yes	CTX_M_15.3001878.AY044436.1.1435_2311.1430	100	143.3	no	no	no	NA	NA	NA	NA	no	NA	NA	NA	NA	yes_nonunique	yes	SHV_229.3009048.MZ748304.1.0_861.11293	99.88	22.3	yes	no	no	NA	NA	NA	NA	yes	yes	TEM_95.3000962.AJ308558.1.181_1042.933	99.88	124.4	yes
41802_8#88	no	yes	no	no	no	no	no	no	no	no	no	no	no	no	no	no	no	no	no	no	no	no	no	no	no	no	no	no	no	no	no	no	no	no	no	yes	no	no	no	no	no	yes	no	no	no	no	no	no	no	no	yes	no	no	no	no	no	no	no	no	yes	no	no	no	no	no	no	no	no	no	no	no	no	no	no	no	no	no	no	no	no	no	no	no	no	no	no	no	no	no	no	no	no	no	no	1	yes	yes	CTX_M_15.3001878.AY044436.1.1435_2311.1430	100	13.7	no	yes	yes	CTX_M_27.3001889.AY156923.1.0_876.1704	100	22.3	no	no	NA	NA	NA	NA	yes	yes	SHV_229.3009048.MZ748304.1.0_861.11293	99.88	7	yes	no	no	NA	NA	NA	NA	yes	yes	TEM_95.3000962.AJ308558.1.181_1042.933	99.88	10.7	yes
41802_8#90	no	no	no	no	no	no	no	no	no	no	no	no	no	no	no	no	no	no	no	no	no	no	no	no	no	no	no	no	yes	no	no	no	yes	no	no	yes	no	yes	no	no	no	yes	no	no	no	no	yes	no	no	yes	yes	yes	no	no	no	no	no	no	no	yes	no	no	no	no	no	no	no	no	no	no	no	no	no	no	no	no	no	no	no	no	no	no	no	no	no	no	no	no	no	no	no	no	no	no	0	yes	yes	CTX_M_15.3001878.AY044436.1.1435_2311.1430	100	150.8	no	no	no	NA	NA	NA	NA	no	NA	NA	NA	NA	yes_nonunique	yes	SHV_28.3001086.AF299299.1.0_861.1946	99.88	85.9	yes	no	no	NA	NA	NA	NA	yes	yes	TEM_95.3000962.AJ308558.1.181_1042.933	99.88	122	yes
41802_8#91	no	no	no	no	no	no	no	no	no	no	no	no	no	no	no	no	no	no	no	no	no	no	no	no	no	no	no	no	yes	no	no	no	yes	no	no	no	no	yes	no	no	no	yes	no	no	no	no	no	no	no	yes	no	no	no	no	no	no	no	no	no	yes	no	no	no	no	no	no	no	no	no	no	no	no	no	no	no	no	no	no	no	no	no	no	no	no	no	no	no	no	no	no	no	no	no	no	1	yes	yes	CTX_M_15.3001878.AY044436.1.1435_2311.1430	100	93.7	no	no	no	NA	NA	NA	NA	no	NA	NA	NA	NA	yes	yes	SHV_28.3001086.AF299299.1.0_861.1946	99.88	96.4	no	no	no	NA	NA	NA	NA	yes	yes	TEM_95.3000962.AJ308558.1.181_1042.933	99.88	82.5	yes
41802_8#92	no	no	no	no	no	no	no	no	no	no	no	no	no	no	no	no	no	no	no	no	no	no	no	no	no	no	no	no	yes	no	no	no	yes	yes	no	no	no	yes	no	no	no	yes	no	no	no	yes	no	no	no	yes	no	no	no	no	no	no	no	no	no	yes	no	no	no	no	no	no	no	no	no	no	no	no	no	no	no	no	no	no	no	no	no	no	no	no	no	no	no	no	no	no	no	no	no	no	1	yes	yes	CTX_M_15.3001878.AY044436.1.1435_2311.1430	100	47.8	no	no	no	NA	NA	NA	NA	no	NA	NA	NA	NA	yes	yes	SHV_28.3001086.AF299299.1.0_861.1946	99.88	30.1	no	no	no	NA	NA	NA	NA	yes	yes	TEM_95.3000962.AJ308558.1.181_1042.933	99.88	44.3	yes
41971_7#1	no	no	no	no	no	no	no	no	no	no	no	no	no	no	no	no	no	no	no	no	no	no	no	no	no	no	no	no	yes	no	no	no	yes	no	no	no	no	yes	no	no	no	yes	no	no	no	no	no	no	no	yes	no	no	no	no	no	no	no	no	no	yes	no	no	no	no	no	no	no	no	no	no	no	no	no	no	no	no	no	no	no	no	no	no	no	no	no	no	no	no	no	no	no	no	no	no	NA	yes	yes	CTX_M_15.3001878.AY044436.1.1435_2311.1430	100	73.7	no	no	no	NA	NA	NA	NA	no	NA	NA	NA	NA	yes	yes	SHV_28.3001086.AF299299.1.0_861.1946	99.88	73.6	no	no	no	NA	NA	NA	NA	yes	yes	TEM_95.3000962.AJ308558.1.181_1042.933	99.88	66.5	yes
41971_7#2	no	no	no	no	no	no	no	no	no	no	no	no	no	no	no	no	no	no	no	no	no	no	no	no	no	no	no	no	yes	no	no	no	yes	no	no	no	no	yes	yes	no	yes	yes	no	no	no	no	no	no	no	yes	yes	yes	no	no	no	no	no	no	no	yes	no	no	no	no	no	no	no	no	no	no	no	no	no	no	no	no	no	no	no	no	no	no	no	no	no	no	no	no	no	no	no	no	no	no	1	yes	yes	CTX_M_15.3001878.AY044436.1.1435_2311.1430	100	73.4	no	no	no	NA	NA	NA	NA	no	NA	NA	NA	NA	yes	yes	SHV_28.3001086.AF299299.1.0_861.1946	99.88	25.6	no	no	no	NA	NA	NA	NA	yes	yes	TEM_95.3000962.AJ308558.1.181_1042.933	99.88	74	yes
41971_7#3	no	no	no	no	no	no	no	no	no	no	no	no	no	no	no	no	no	no	no	no	no	no	no	no	no	no	no	no	no	no	no	no	yes	no	no	no	no	no	yes	no	no	yes	no	no	no	no	no	no	no	no	no	no	no	no	no	no	no	no	no	yes	no	no	no	no	no	no	no	no	no	no	no	no	no	no	no	no	no	no	no	no	no	no	no	no	no	no	no	no	no	no	no	no	no	no	1	yes	yes	CTX_M_15.3001878.AY044436.1.1435_2311.1430	100	67.9	no	no	no	NA	NA	NA	NA	no	NA	NA	NA	NA	yes	yes	SHV_28.3001086.AF299299.1.0_861.1946	99.88	25.4	no	no	no	NA	NA	NA	NA	yes	yes	TEM_95.3000962.AJ308558.1.181_1042.933	99.88	62	yes
41971_7#4	no	no	no	no	yes	yes	no	no	no	no	no	no	no	no	no	no	no	no	no	no	no	no	no	no	no	no	no	no	yes	no	no	no	yes	yes	no	no	no	yes	no	no	no	yes	no	no	no	yes	no	no	no	yes	no	no	no	no	no	no	no	no	no	yes	no	no	no	no	no	no	no	no	no	no	no	no	no	no	no	no	no	no	no	no	no	no	no	no	no	no	no	no	no	no	no	no	no	no	1	yes	yes	CTX_M_15.3001878.AY044436.1.1435_2311.1430	100	54.2	no	no	no	NA	NA	NA	NA	no	NA	NA	NA	NA	yes	yes	SHV_28.3001086.AF299299.1.0_861.1946	99.88	68.1	no	no	no	NA	NA	NA	NA	yes	yes	TEM_95.3000962.AJ308558.1.181_1042.933	99.88	71.9	yes
41971_7#5	no	yes	no	no	no	no	no	no	no	no	no	no	no	no	no	no	no	no	no	no	no	no	no	no	no	no	no	no	yes	no	no	no	yes	yes	no	no	no	yes	no	no	no	yes	no	no	no	no	no	no	no	yes	no	no	no	no	no	no	no	no	no	yes	no	no	no	no	no	no	no	no	no	no	no	no	no	no	no	no	no	no	no	no	no	no	no	no	no	no	no	no	no	no	no	no	no	no	1	yes	yes	CTX_M_15.3001878.AY044436.1.1435_2311.1430	100	19.3	no	no	no	NA	NA	NA	NA	no	NA	NA	NA	NA	yes	yes	SHV_28.3001086.AF299299.1.0_861.1946	99.88	22.5	no	no	no	NA	NA	NA	NA	yes	yes	TEM_95.3000962.AJ308558.1.181_1042.933	99.88	116.8	yes
41971_7#6	no	no	no	no	no	no	no	no	no	no	yes	no	no	no	no	no	no	no	no	no	no	no	no	no	no	no	yes	no	yes	no	no	no	yes	yes	no	no	no	yes	no	no	no	yes	no	no	no	yes	no	no	no	yes	no	no	no	no	no	no	no	no	no	yes	no	no	no	no	no	no	no	no	no	no	no	no	no	no	no	no	no	no	no	no	no	no	no	no	no	no	no	no	yes	no	no	no	no	no	NA	yes	yes	CTX_M_15.3001878.AY044436.1.1435_2311.1430	100	19.2	no	no	no	NA	NA	NA	NA	no	NA	NA	NA	NA	yes	yes	SHV_28.3001086.AF299299.1.0_861.1946	99.88	19.9	no	no	no	NA	NA	NA	NA	yes	yes	TEM_95.3000962.AJ308558.1.181_1042.933	99.88	22.2	yes
41971_7#7	no	no	no	no	no	no	no	no	no	no	no	no	no	no	no	no	no	no	no	no	no	no	no	no	no	no	no	no	no	no	no	no	yes	no	no	no	no	no	no	no	no	yes	no	no	no	no	yes	no	no	no	no	no	no	no	no	no	no	no	no	yes	no	no	no	no	no	no	no	no	no	no	no	no	no	no	no	no	no	no	no	no	no	no	no	no	no	no	no	no	no	no	no	no	no	no	0	yes	yes	CTX_M_15.3001878.AY044436.1.1435_2311.1430	100	43.6	no	no	no	NA	NA	NA	NA	no	NA	NA	NA	NA	no	no	NA	NA	NA	NA	yes_nonunique	yes	SHV_33.3001091.JX268631.1.0_861.1148	99.88	47.1	yes	yes	yes	TEM_95.3000962.AJ308558.1.181_1042.933	99.88	58.9	yes
41971_7#8	no	no	no	no	no	no	no	no	no	no	no	no	no	yes	no	no	no	no	no	no	no	no	no	no	no	no	no	no	yes	no	yes	no	yes	no	no	no	no	no	no	no	no	yes	yes	no	no	no	no	no	no	no	yes	yes	no	no	no	no	no	no	no	yes	no	no	no	no	no	no	no	no	no	no	no	no	no	no	no	no	no	no	no	no	no	no	no	no	no	no	no	no	no	no	no	no	no	no	0	yes	yes	CTX_M_15.3001878.AY044436.1.1435_2311.1430	100	99.1	no	no	no	NA	NA	NA	NA	no	NA	NA	NA	NA	yes_nonunique	yes	SHV_187.3003154.LN515533.1.0_867.917	100	13.9	yes	no	no	NA	NA	NA	NA	yes_nonunique	yes	TEM_90.3000957.AF351241.1.89_950.1804	99.88	117.7	yes
41971_7#9	no	yes	no	no	no	no	no	no	no	no	yes	no	no	yes	no	no	no	no	no	no	no	no	no	no	no	no	no	no	no	no	yes	no	yes	yes	no	no	no	no	yes	no	no	yes	no	no	no	no	no	no	no	no	yes	yes	no	no	no	no	no	no	no	yes	no	no	no	no	no	no	no	yes	no	no	no	no	no	no	no	no	no	no	no	no	no	no	no	no	no	no	no	no	no	no	no	no	no	no	0	yes	yes	CTX_M_15.3001878.AY044436.1.1435_2311.1430	100	86.7	no	no	no	NA	NA	NA	NA	no	NA	NA	NA	NA	no	no	NA	NA	NA	NA	yes_nonunique	yes	SHV_89.3001141.DQ193536.1.0_861.1641	99.88	36.3	yes	yes	yes	TEM_95.3000962.AJ308558.1.181_1042.933	99.88	86.5	yes
41971_7#10	no	no	no	no	no	no	no	no	no	no	no	no	no	no	no	no	no	no	no	no	no	no	no	no	no	no	no	no	no	no	yes	no	yes	no	no	no	no	no	no	no	no	yes	yes	no	no	no	no	no	no	no	yes	yes	no	no	no	no	no	no	no	no	no	no	no	no	no	no	no	no	no	no	no	no	no	no	no	no	no	no	no	no	no	no	no	no	no	no	no	no	no	no	no	no	no	no	0	yes	yes	CTX_M_15.3001878.AY044436.1.1435_2311.1430	100	127.5	no	no	no	NA	NA	NA	NA	no	NA	NA	NA	NA	no	no	NA	NA	NA	NA	yes	yes	SHV_89.3001141.DQ193536.1.0_861.1641	99.88	21.5	yes	yes_nonunique	yes	TEM_95.3000962.AJ308558.1.181_1042.933	99.88	43.8	yes
41971_7#11	no	no	no	no	yes	yes	no	yes	no	no	no	no	no	yes	no	no	no	no	no	no	no	no	no	no	no	no	yes	yes	yes	no	yes	no	yes	no	no	no	no	no	no	no	no	no	yes	no	no	no	no	no	no	no	no	no	yes	no	no	no	no	no	no	yes	no	no	no	no	no	yes	no	no	yes	no	no	no	no	no	no	no	no	no	no	no	no	no	no	no	no	no	no	no	no	no	no	no	no	no	0	yes	yes	CTX_M_15.3001878.AY044436.1.1435_2311.1430	100	60.6	no	yes	yes	CTX_M_27.3001889.AY156923.1.0_876.1704	100	13.1	no	no	NA	NA	NA	NA	no	no	NA	NA	NA	NA	yes	yes	SHV_33.3001091.JX268631.1.0_861.1148	99.88	11.1	yes	yes	yes	TEM_95.3000962.AJ308558.1.181_1042.933	99.88	91.3	yes
41971_7#12	NA	NA	NA	NA	NA	NA	NA	NA	no	no	no	no	no	no	no	no	no	no	no	no	no	no	no	no	no	no	no	no	yes	no	no	no	yes	no	no	no	no	yes	no	no	yes	yes	no	no	no	no	no	no	no	yes	yes	no	no	no	no	no	no	no	no	yes	no	no	no	no	no	no	no	no	no	no	no	no	no	no	no	no	no	no	no	no	no	no	no	no	no	no	no	no	no	no	no	no	no	no	1	yes	yes	CTX_M_15.3001878.AY044436.1.1435_2311.1430	100	52.3	no	no	no	NA	NA	NA	NA	no	NA	NA	NA	NA	yes	yes	SHV_28.3001086.AF299299.1.0_861.1946	99.88	36.8	no	no	no	NA	NA	NA	NA	yes	yes	TEM_95.3000962.AJ308558.1.181_1042.933	99.88	47.6	yes
41971_7#13	NA	NA	NA	NA	NA	NA	NA	NA	no	no	yes	no	no	no	no	no	no	no	no	no	no	no	no	no	no	no	yes	no	yes	no	yes	no	yes	no	no	no	no	yes	yes	no	no	yes	no	no	no	no	no	no	no	yes	yes	yes	no	no	no	no	no	no	no	yes	no	no	no	no	no	no	no	no	no	no	no	no	no	no	no	no	no	no	no	no	no	no	no	no	no	no	no	no	no	no	no	no	no	no	0	yes	yes	CTX_M_15.3001878.AY044436.1.1435_2311.1430	100	87.6	no	no	no	NA	NA	NA	NA	no	NA	NA	NA	NA	yes_nonunique	yes	SHV_28.3001086.AF299299.1.0_861.1946	99.88	68.7	yes	no	no	NA	NA	NA	NA	yes	yes	TEM_95.3000962.AJ308558.1.181_1042.933	99.88	86.3	yes
41971_7#14	NA	NA	NA	NA	NA	NA	NA	NA	no	no	no	no	no	yes	yes	no	no	no	no	no	no	no	no	no	no	no	no	no	yes	no	yes	no	yes	no	no	no	no	yes	no	no	no	yes	no	no	no	yes	no	no	no	yes	yes	yes	no	no	no	no	no	no	no	yes	no	no	no	no	no	no	no	yes	no	no	no	no	no	no	no	no	no	no	no	no	no	no	no	no	no	no	no	no	yes	no	no	no	no	no	0	yes	yes	CTX_M_15.3001878.AY044436.1.1435_2311.1430	100	68.9	no	no	no	NA	NA	NA	NA	no	NA	NA	NA	NA	yes	yes	SHV_28.3001086.AF299299.1.0_861.1946	99.88	21.9	no	no	no	NA	NA	NA	NA	yes_nonunique	yes	TEM_95.3000962.AJ308558.1.181_1042.933	99.88	68.3	yes
41971_7#15	NA	NA	NA	NA	NA	NA	NA	NA	NA	NA	NA	NA	NA	NA	NA	NA	NA	NA	NA	NA	NA	NA	NA	NA	NA	NA	NA	NA	NA	NA	NA	NA	NA	NA	NA	NA	NA	NA	NA	NA	NA	NA	NA	NA	NA	NA	NA	NA	NA	NA	NA	NA	NA	NA	NA	NA	NA	NA	NA	NA	NA	NA	NA	NA	NA	NA	NA	NA	NA	NA	NA	NA	NA	NA	NA	NA	NA	NA	NA	NA	NA	NA	NA	NA	NA	NA	NA	NA	NA	NA	NA	NA	NA	NA	NA	NA	NA	NA	NA	NA	NA	NA	NA	NA	NA	NA	NA	NA	NA	NA	NA	NA	NA	NA	NA	NA	NA	NA	NA	NA	NA	NA	NA	NA	NA	NA	NA	NA	NA	NA
41971_7#16	no	no	no	no	yes	yes	no	yes	yes	no	no	no	no	no	no	no	no	no	no	no	no	no	no	no	no	no	yes	yes	yes	no	yes	no	yes	no	no	no	no	yes	no	no	no	yes	no	no	no	no	no	no	no	yes	no	no	no	no	no	no	no	no	no	yes	no	no	no	no	no	no	no	no	no	no	no	no	no	no	no	no	no	no	no	no	no	no	no	no	no	no	no	no	no	no	no	no	no	no	1	yes	yes	CTX_M_15.3001878.AY044436.1.1435_2311.1430	100	33.4	no	no	no	NA	NA	NA	NA	no	NA	NA	NA	NA	yes	yes	SHV_28.3001086.AF299299.1.0_861.1946	99.88	28.4	no	no	no	NA	NA	NA	NA	yes	yes	TEM_95.3000962.AJ308558.1.181_1042.933	99.88	132.6	yes
41971_7#17	no	no	no	no	no	no	no	no	no	no	no	no	no	no	no	no	no	no	no	no	no	no	no	no	no	no	no	no	yes	no	no	no	yes	no	no	no	no	yes	no	no	no	yes	no	no	no	no	no	no	no	yes	yes	yes	no	no	no	no	no	no	no	yes	no	no	no	no	no	no	no	no	no	no	no	no	no	no	no	no	no	no	no	no	no	no	no	no	no	no	no	no	no	no	no	no	no	no	0	yes	yes	CTX_M_15.3001878.AY044436.1.1435_2311.1430	100	89.2	no	no	no	NA	NA	NA	NA	no	NA	NA	NA	NA	yes_nonunique	yes	SHV_99.3001337.AM941845.1.0_861.1070	99.88	95.1	yes	no	no	NA	NA	NA	NA	yes	yes	TEM_95.3000962.AJ308558.1.181_1042.933	99.88	98.2	yes
41971_7#18	no	no	no	no	yes	yes	no	no	no	no	no	no	no	no	no	no	no	no	no	no	no	no	no	no	no	no	yes	no	yes	no	no	no	yes	no	no	no	no	yes	no	no	no	yes	no	no	no	no	no	no	yes	yes	no	no	no	no	no	no	no	no	no	yes	no	no	no	no	no	no	no	yes	no	no	no	no	no	no	no	no	no	no	no	no	no	no	no	no	no	no	no	no	no	no	no	no	no	no	0	yes	yes	CTX_M_15.3001878.AY044436.1.1435_2311.1430	100	60.7	no	no	no	NA	NA	NA	NA	no	NA	NA	NA	NA	yes_nonunique	yes	SHV_99.3001337.AM941845.1.0_861.1070	99.88	72.5	yes	no	no	NA	NA	NA	NA	yes	yes	TEM_95.3000962.AJ308558.1.181_1042.933	99.88	57.2	yes
41971_7#19	NA	NA	NA	NA	NA	NA	NA	NA	NA	NA	NA	NA	NA	NA	NA	NA	NA	NA	NA	NA	NA	NA	NA	NA	NA	NA	NA	NA	NA	NA	NA	NA	NA	NA	NA	NA	NA	NA	NA	NA	NA	NA	NA	NA	NA	NA	NA	NA	NA	NA	NA	NA	NA	NA	NA	NA	NA	NA	NA	NA	NA	NA	NA	NA	NA	NA	NA	NA	NA	NA	NA	NA	NA	NA	NA	NA	NA	NA	NA	NA	NA	NA	NA	NA	NA	NA	NA	NA	NA	NA	NA	NA	NA	NA	NA	NA	NA	NA	NA	NA	NA	NA	NA	NA	NA	NA	NA	NA	NA	NA	NA	NA	NA	NA	NA	NA	NA	NA	NA	NA	NA	NA	NA	NA	NA	NA	NA	NA	NA	NA
41971_7#20	no	no	no	no	yes	yes	no	yes	no	no	no	no	no	no	no	no	no	no	no	no	no	no	no	no	yes	no	yes	yes	yes	no	yes	no	no	no	no	no	no	no	no	no	no	yes	no	no	no	no	no	no	no	no	yes	yes	no	no	no	no	no	no	no	no	no	no	no	no	no	no	no	no	no	no	no	no	no	no	no	no	no	no	no	no	no	no	no	no	no	no	no	no	no	no	no	no	no	no	0	yes	yes	CTX_M_15.3001878.AY044436.1.1435_2311.1430	100	88.6	no	yes	yes	CTX_M_27.3001889.AY156923.1.0_876.1704	100	48.8	no	no	NA	NA	NA	NA	no	no	NA	NA	NA	NA	yes	yes	SHV_89.3001141.DQ193536.1.0_861.1641	99.88	5	yes	yes	yes	TEM_95.3000962.AJ308558.1.181_1042.933	99.88	10.9	yes
41971_7#21	NA	NA	NA	NA	NA	NA	NA	NA	NA	NA	NA	NA	NA	NA	NA	NA	NA	NA	NA	NA	NA	NA	NA	NA	NA	NA	NA	NA	NA	NA	NA	NA	NA	NA	NA	NA	NA	NA	NA	NA	NA	NA	NA	NA	NA	NA	NA	NA	NA	NA	NA	NA	NA	NA	NA	NA	NA	NA	NA	NA	NA	NA	NA	NA	NA	NA	NA	NA	NA	NA	NA	NA	NA	NA	NA	NA	NA	NA	NA	NA	NA	NA	NA	NA	NA	NA	NA	NA	NA	NA	NA	NA	NA	NA	NA	NA	NA	NA	NA	NA	NA	NA	NA	NA	NA	NA	NA	NA	NA	NA	NA	NA	NA	NA	NA	NA	NA	NA	NA	NA	NA	NA	NA	NA	NA	NA	NA	NA	NA	NA
41971_7#22	no	no	no	no	no	no	no	no	no	no	no	no	no	no	no	no	no	no	no	no	yes	no	no	no	no	no	no	no	no	no	no	no	yes	no	no	no	no	no	no	no	yes	no	no	no	no	no	no	no	no	no	no	no	no	no	no	no	no	no	no	no	no	no	no	no	no	no	no	no	no	no	no	no	no	no	no	no	no	no	no	no	no	no	no	no	no	no	no	no	no	no	no	no	no	no	1	yes	yes	CTX_M_15.3001878.AY044436.1.1435_2311.1430	100	6.3	no	no	no	NA	NA	NA	NA	no	NA	NA	NA	NA	yes	yes	SHV_28.3001086.AF299299.1.0_861.1946	99.77	6.5	yes	no	no	NA	NA	NA	NA	yes	yes	TEM_95.3000962.AJ308558.1.181_1042.933	99.88	15	yes
41971_7#23	no	no	no	no	no	no	no	no	no	no	no	no	no	no	no	no	no	no	no	no	no	no	no	no	no	no	no	no	no	no	no	no	yes	no	no	no	no	no	no	no	no	no	no	no	no	no	no	no	no	no	no	no	no	no	no	no	no	no	no	no	no	no	no	no	no	no	no	no	no	no	no	no	no	no	no	no	no	no	no	no	no	no	no	no	no	no	no	no	no	no	no	no	no	no	1	yes	yes	CTX_M_15.3001878.AY044436.1.1435_2311.1430	100	6.8	no	no	no	NA	NA	NA	NA	no	NA	NA	NA	NA	yes	yes	SHV_28.3001086.AF299299.1.0_861.1946	99.88	11.8	no	no	no	NA	NA	NA	NA	yes	yes	TEM_95.3000962.AJ308558.1.181_1042.933	99.88	94.3	yes
41971_7#24	no	yes	no	no	yes	yes	no	yes	no	no	yes	no	no	no	no	no	no	yes	no	no	no	no	no	no	no	no	yes	yes	yes	no	yes	no	yes	no	yes	no	no	yes	no	no	no	yes	no	no	no	no	no	no	no	yes	no	no	no	no	no	no	no	no	no	yes	no	no	no	no	no	no	no	no	no	no	no	no	no	no	no	no	no	no	no	no	no	no	no	no	no	no	no	yes	no	no	no	no	no	no	1	yes	yes	CTX_M_15.3001878.AY044436.1.1435_2311.1430	100	60.1	no	no	no	NA	NA	NA	NA	no	NA	NA	NA	NA	yes	yes	SHV_28.3001086.AF299299.1.0_861.1946	99.88	44.5	no	no	no	NA	NA	NA	NA	yes	yes	TEM_95.3000962.AJ308558.1.181_1042.933	99.88	46.6	yes
41971_7#25	no	yes	no	no	no	no	no	no	no	no	no	no	no	no	no	no	no	no	no	no	no	no	no	no	no	no	no	no	yes	no	no	no	yes	no	no	no	no	yes	no	no	yes	yes	no	no	no	no	no	no	no	yes	yes	yes	no	no	no	no	no	no	no	yes	no	no	no	no	no	no	no	no	no	no	no	no	no	no	no	no	no	no	no	no	no	no	no	no	no	no	no	no	no	no	no	no	no	no	0	yes	yes	CTX_M_15.3001878.AY044436.1.1435_2311.1430	100	98.6	no	no	no	NA	NA	NA	NA	no	NA	NA	NA	NA	yes	yes	SHV_99.3001337.AM941845.1.0_861.1070	99.88	90.5	yes	no	no	NA	NA	NA	NA	yes	yes	TEM_95.3000962.AJ308558.1.181_1042.933	99.88	104.6	yes
41971_7#26	no	yes	no	no	yes	yes	no	yes	no	no	no	no	no	no	no	no	no	no	no	no	no	no	no	no	yes	no	yes	yes	yes	no	yes	no	no	no	no	no	no	no	no	no	no	no	no	no	no	no	no	no	no	no	yes	yes	no	no	no	no	no	no	no	no	no	no	no	no	no	no	no	no	no	no	no	no	no	no	no	no	no	no	no	no	no	no	no	no	no	no	no	no	no	no	no	no	no	no	0	yes	yes	CTX_M_15.3001878.AY044436.1.1435_2311.1430	100	159.6	no	fragmented	no	CTX_M_45.3001907.D89862.1.111_981.1981	98.46	12.6	yes	no	NA	NA	NA	NA	no	no	NA	NA	NA	NA	no	no	NA	NA	NA	NA	yes	yes	TEM_95.3000962.AJ308558.1.181_1042.933	99.88	41.1	yes
41971_7#27	no	yes	no	no	no	no	no	no	no	no	yes	no	no	yes	no	no	no	no	no	no	yes	no	no	no	no	no	no	no	yes	no	no	no	yes	no	no	no	no	yes	no	no	no	yes	yes	no	no	no	no	no	no	yes	no	no	yes	no	no	no	no	no	no	yes	no	no	no	no	no	no	no	no	no	no	no	no	no	no	no	no	no	no	no	no	no	no	no	no	no	no	no	no	no	no	no	no	no	no	1	yes	yes	CTX_M_15.3001878.AY044436.1.1435_2311.1430	100	11.5	no	no	no	NA	NA	NA	NA	no	NA	NA	NA	NA	yes	yes	SHV_28.3001086.AF299299.1.0_861.1946	99.88	11.5	no	no	no	NA	NA	NA	NA	yes	yes	TEM_95.3000962.AJ308558.1.181_1042.933	99.88	32.4	yes
41971_7#28	NA	NA	NA	NA	NA	NA	NA	NA	NA	NA	NA	NA	NA	NA	NA	NA	NA	NA	NA	NA	NA	NA	NA	NA	NA	NA	NA	NA	NA	NA	NA	NA	NA	NA	NA	NA	NA	NA	NA	NA	NA	NA	NA	NA	NA	NA	NA	NA	NA	NA	NA	NA	NA	NA	NA	NA	NA	NA	NA	NA	NA	NA	NA	NA	NA	NA	NA	NA	NA	NA	NA	NA	NA	NA	NA	NA	NA	NA	NA	NA	NA	NA	NA	NA	NA	NA	NA	NA	NA	NA	NA	NA	NA	NA	NA	NA	NA	NA	NA	NA	NA	NA	NA	NA	NA	NA	NA	NA	NA	NA	NA	NA	NA	NA	NA	NA	NA	NA	NA	NA	NA	NA	NA	NA	NA	NA	NA	NA	NA	NA
41971_7#29	no	yes	no	no	no	no	no	no	no	no	no	no	no	no	no	no	no	no	no	no	no	no	no	no	no	no	no	no	no	no	no	no	yes	no	no	no	no	no	no	no	no	yes	no	no	no	no	no	no	no	no	no	no	no	no	no	no	no	no	no	no	no	no	no	no	no	no	no	no	no	no	no	no	no	no	no	no	no	no	no	no	no	no	no	no	no	no	no	no	no	no	no	no	no	no	1	yes	yes	CTX_M_15.3001878.AY044436.1.1435_2311.1430	100	23.6	no	no	no	NA	NA	NA	NA	no	NA	NA	NA	NA	yes	yes	SHV_27.3001085.AF293345.1.0_861.1873	100	27.9	no	no	no	NA	NA	NA	NA	yes	yes	TEM_95.3000962.AJ308558.1.181_1042.933	99.88	20.4	yes
41971_7#30	no	no	no	no	no	no	no	no	no	no	yes	no	no	yes	no	yes	no	yes	no	no	yes	no	no	no	no	no	no	no	yes	no	no	no	yes	no	no	no	no	no	no	no	no	yes	no	no	yes	yes	no	no	yes	no	no	no	yes	no	no	no	no	no	no	yes	no	no	no	no	no	no	no	yes	yes	no	no	no	no	no	no	no	no	no	no	no	no	no	no	no	no	no	no	no	yes	no	no	no	no	no	0	no	no	NA	NA	NA	NA	no	no	NA	NA	NA	NA	no	NA	NA	NA	NA	yes_nonunique	yes	SHV_229.3009048.MZ748304.1.0_861.11293	99.88	11.5	yes	no	no	NA	NA	NA	NA	yes	yes	TEM_95.3000962.AJ308558.1.181_1042.933	99.88	31.4	yes
41971_7#31	no	no	no	no	yes	yes	no	no	yes	no	no	no	no	no	no	no	no	yes	no	no	no	no	yes	no	no	no	yes	no	no	no	yes	no	yes	no	yes	no	yes	no	no	no	no	no	no	no	no	no	no	no	no	yes	no	no	no	no	no	yes	no	no	no	no	no	no	no	yes	no	no	no	yes	no	no	no	no	no	no	no	no	no	no	no	no	no	no	no	no	no	no	no	no	no	no	no	no	no	no	1	no	no	NA	NA	NA	NA	yes	yes	CTX_M_14.3001877.AF252622.2.1740_2616.8283	100	6.4	no	no	NA	NA	NA	NA	no	no	NA	NA	NA	NA	yes	yes	SHV_215.3005243.NG_062287.1.0_861.6329	99.77	9.5	yes	yes	yes	TEM_95.3000962.AJ308558.1.181_1042.933	99.88	16.4	yes
41971_7#32	no	no	no	no	no	no	no	no	no	no	no	no	no	no	no	no	no	no	no	no	no	no	no	no	no	no	no	no	no	no	no	no	yes	no	no	no	no	no	no	no	no	no	no	no	no	no	no	no	no	no	no	no	no	no	no	no	no	no	no	yes	no	no	no	yes	no	no	no	no	no	no	no	no	no	no	no	no	no	no	no	no	no	no	no	no	no	no	no	no	no	no	no	no	no	no	1	yes	yes	CTX_M_15.3001878.AY044436.1.1435_2311.1430	100	30	no	no	no	NA	NA	NA	NA	no	NA	NA	NA	NA	no	no	NA	NA	NA	NA	yes	yes	SHV_33.3001091.JX268631.1.0_861.1148	99.88	28	yes	yes	yes	TEM_95.3000962.AJ308558.1.181_1042.933	99.88	33.2	yes
41971_7#33	no	no	no	no	no	no	no	no	no	no	no	no	no	no	yes	no	no	no	no	no	no	no	no	no	no	no	no	yes	yes	no	yes	no	yes	no	no	no	no	no	no	no	no	yes	yes	no	no	no	no	no	no	no	no	no	no	no	no	yes	no	no	no	yes	no	no	no	no	no	no	no	yes	no	no	no	no	no	no	no	no	no	no	no	no	no	no	no	no	no	no	no	no	no	no	no	no	no	no	0	yes	yes	CTX_M_15.3001878.AY044436.1.1435_2311.1430	100	143.6	no	no	no	NA	NA	NA	NA	no	NA	NA	NA	NA	yes_nonunique	yes	SHV_27.3001085.AF293345.1.0_861.1873	100	23.1	yes	no	no	NA	NA	NA	NA	yes	yes	TEM_95.3000962.AJ308558.1.181_1042.933	99.88	189.5	yes
41971_7#34	NA	NA	NA	NA	NA	NA	NA	NA	NA	NA	NA	NA	NA	NA	NA	NA	NA	NA	NA	NA	NA	NA	NA	NA	NA	NA	NA	NA	NA	NA	NA	NA	NA	NA	NA	NA	NA	NA	NA	NA	NA	NA	NA	NA	NA	NA	NA	NA	NA	NA	NA	NA	NA	NA	NA	NA	NA	NA	NA	NA	NA	NA	NA	NA	NA	NA	NA	NA	NA	NA	NA	NA	NA	NA	NA	NA	NA	NA	NA	NA	NA	NA	NA	NA	NA	NA	NA	NA	NA	NA	NA	NA	NA	NA	NA	NA	NA	NA	NA	NA	NA	NA	NA	NA	NA	NA	NA	NA	NA	NA	NA	NA	NA	NA	NA	NA	NA	NA	NA	NA	NA	NA	NA	NA	NA	NA	NA	NA	NA	NA
41971_7#35	no	no	no	no	no	no	no	no	no	no	yes	no	no	no	no	no	no	no	no	no	no	no	no	no	no	no	no	no	yes	no	no	no	yes	no	no	no	no	yes	no	no	yes	yes	no	no	no	no	no	no	no	yes	yes	yes	no	no	no	no	no	no	no	yes	no	no	no	no	no	no	no	no	no	no	no	no	no	no	no	no	no	no	no	no	no	no	no	no	no	no	no	no	no	no	no	no	no	no	0	yes_nonunique	yes	CTX_M_15.3001878.AY044436.1.1435_2311.1430	100	84.4	no	no	no	NA	NA	NA	NA	no	NA	NA	NA	NA	no	no	NA	NA	NA	NA	yes_nonunique	yes	SHV_1.3001059.FJ668814.1.76_937.1469	99.88	29.2	yes	yes	yes	TEM_95.3000962.AJ308558.1.181_1042.933	99.88	47.9	yes
41971_7#36	no	no	no	no	no	no	no	no	no	no	yes	no	no	no	no	no	no	no	no	no	no	no	no	no	no	no	no	no	yes	no	no	no	yes	no	no	no	no	yes	no	no	yes	yes	no	no	no	no	no	no	no	yes	yes	yes	no	no	no	no	no	no	no	yes	no	no	no	no	no	no	no	no	no	no	no	no	no	no	no	no	no	no	no	no	no	no	no	no	no	no	no	no	no	no	no	no	no	no	NA	yes	yes	CTX_M_15.3001878.AY044436.1.1435_2311.1430	100	85.1	no	no	no	NA	NA	NA	NA	no	NA	NA	NA	NA	yes_nonunique	yes	SHV_28.3001086.AF299299.1.0_861.1946	99.88	25.2	yes	no	no	NA	NA	NA	NA	yes_nonunique	yes	TEM_95.3000962.AJ308558.1.181_1042.933	99.88	78.5	yes
41971_7#37	no	no	no	no	yes	yes	no	yes	no	no	no	no	no	yes	no	no	no	no	no	no	no	no	no	no	no	no	yes	yes	yes	no	yes	no	yes	no	no	no	no	yes	no	no	no	yes	no	no	no	no	no	no	no	yes	yes	yes	no	no	no	no	no	no	no	yes	no	no	no	no	no	no	no	no	no	no	no	no	no	no	no	no	no	no	no	no	no	no	no	no	no	no	no	no	no	no	no	no	no	no	0	yes	yes	CTX_M_15.3001878.AY044436.1.1435_2311.1430	100	84.9	no	no	no	NA	NA	NA	NA	no	NA	NA	NA	NA	no	no	NA	NA	NA	NA	yes_nonunique	yes	SHV_89.3001141.DQ193536.1.0_861.1641	99.88	39.9	yes	yes_nonunique	yes	TEM_95.3000962.AJ308558.1.181_1042.933	99.88	141.4	yes
41971_7#38	no	no	no	no	yes	yes	no	no	no	no	no	no	no	no	no	no	no	no	no	no	no	no	no	no	no	no	no	yes	yes	yes	yes	no	yes	no	no	no	no	no	no	no	no	yes	yes	no	no	no	no	no	no	no	no	no	yes	no	no	no	no	no	no	yes	no	yes	no	no	no	no	no	no	no	no	no	no	no	no	no	no	no	no	no	no	no	no	no	no	no	no	no	no	no	no	no	no	no	no	1	yes	yes	CTX_M_15.3001878.AY044436.1.1435_2311.1430	100	195.6	no	no	no	NA	NA	NA	NA	no	NA	NA	NA	NA	yes	yes	SHV_28.3001086.AF299299.1.0_861.1946	99.88	54.2	no	no	no	NA	NA	NA	NA	yes	yes	TEM_95.3000962.AJ308558.1.181_1042.933	99.88	174.6	yes
41971_7#39	no	no	no	no	no	no	no	no	no	no	no	no	no	no	no	no	no	no	no	no	no	no	no	no	no	no	no	no	yes	no	no	no	yes	no	no	yes	no	yes	no	no	no	yes	no	no	no	no	no	no	no	yes	no	no	yes	no	no	no	no	no	no	yes	no	no	no	no	no	no	no	no	no	no	no	no	no	no	no	no	no	no	no	no	no	no	no	no	no	no	no	no	no	no	no	no	no	no	1	yes	yes	CTX_M_15.3001878.AY044436.1.1435_2311.1430	100	84.6	no	no	no	NA	NA	NA	NA	no	NA	NA	NA	NA	yes	yes	SHV_28.3001086.AF299299.1.0_861.1946	99.88	72.8	no	no	no	NA	NA	NA	NA	yes	yes	TEM_95.3000962.AJ308558.1.181_1042.933	99.88	71.2	yes
41971_7#40	no	no	no	no	yes	no	no	yes	no	no	yes	no	no	no	no	no	no	no	no	no	no	no	no	no	no	no	no	yes	yes	yes	yes	no	yes	no	no	no	no	yes	no	no	no	yes	yes	no	no	no	no	no	no	yes	no	no	yes	no	no	no	no	no	no	yes	no	yes	no	no	no	no	no	no	no	yes	no	no	no	no	no	no	no	no	no	no	no	no	no	no	no	no	no	no	no	no	no	no	no	no	1	yes	yes	CTX_M_15.3001878.AY044436.1.1435_2311.1430	100	182.6	no	no	no	NA	NA	NA	NA	no	NA	NA	NA	NA	yes_nonunique	yes	SHV_99.3001337.AM941845.1.0_861.1070	99.77	89.1	yes	no	no	NA	NA	NA	NA	yes	yes	TEM_95.3000962.AJ308558.1.181_1042.933	99.88	160.2	yes
41971_7#41	no	no	no	no	no	no	no	no	no	no	no	no	no	no	no	no	no	no	no	no	no	no	no	no	no	no	yes	no	no	no	no	no	yes	no	no	no	no	no	no	no	no	no	no	no	no	no	no	no	no	no	no	no	no	no	no	no	no	no	no	yes	no	no	no	no	no	no	no	no	no	no	no	no	no	no	no	no	no	no	no	no	no	no	no	no	no	no	no	no	no	no	no	no	no	no	1	yes	yes	CTX_M_15.3001878.AY044436.1.1435_2311.1430	100	25.2	no	no	no	NA	NA	NA	NA	no	NA	NA	NA	NA	yes_nonunique	yes	SHV_28.3001086.AF299299.1.0_861.1946	99.88	21.7	yes	no	no	NA	NA	NA	NA	yes	yes	TEM_95.3000962.AJ308558.1.181_1042.933	99.88	21.1	yes
41971_7#42	no	no	no	no	yes	yes	no	yes	no	no	yes	no	no	no	no	no	no	no	no	no	no	no	no	no	no	no	yes	no	yes	no	yes	no	yes	yes	yes	yes	no	yes	no	no	yes	yes	no	no	no	yes	no	no	no	yes	yes	yes	no	no	no	no	no	no	no	yes	no	no	no	no	no	no	no	no	no	no	no	no	no	no	no	no	no	no	no	no	no	no	no	no	no	no	no	no	no	no	no	no	no	no	NA	yes	yes	CTX_M_15.3001878.AY044436.1.1435_2311.1430	100	48.7	no	no	no	NA	NA	NA	NA	no	NA	NA	NA	NA	yes_nonunique	yes	SHV_28.3001086.AF299299.1.0_861.1946	99.88	35.3	yes	no	no	NA	NA	NA	NA	yes_nonunique	yes	TEM_95.3000962.AJ308558.1.181_1042.933	99.88	60.9	yes
41971_7#43	no	no	no	no	no	no	no	no	no	no	no	no	no	no	no	no	no	no	no	no	no	no	no	no	no	no	no	no	yes	no	no	no	yes	no	no	no	no	yes	no	no	no	yes	no	no	no	no	no	no	no	yes	no	no	no	no	no	no	no	no	no	yes	no	no	no	no	no	no	no	no	no	no	no	no	no	no	no	no	no	no	no	no	no	no	no	no	no	no	no	no	no	no	no	no	no	no	1	yes	yes	CTX_M_15.3001878.AY044436.1.1435_2311.1430	100	77.2	no	no	no	NA	NA	NA	NA	no	NA	NA	NA	NA	yes	yes	SHV_28.3001086.AF299299.1.0_861.1946	99.88	90.8	no	no	no	NA	NA	NA	NA	yes	yes	TEM_95.3000962.AJ308558.1.181_1042.933	99.88	71.7	yes
41971_7#44	no	no	no	no	no	no	no	no	no	no	no	no	no	no	no	no	no	no	no	no	no	no	no	no	no	no	no	no	yes	no	no	no	yes	no	no	no	no	yes	no	no	no	yes	no	no	no	no	no	no	no	yes	no	no	no	no	no	no	no	no	no	yes	no	no	no	no	no	no	no	no	no	no	no	no	no	no	no	no	no	no	no	no	no	no	no	no	no	no	no	no	no	no	no	no	no	no	1	yes	yes	CTX_M_15.3001878.AY044436.1.1435_2311.1430	100	60.6	no	no	no	NA	NA	NA	NA	no	NA	NA	NA	NA	yes	yes	SHV_28.3001086.AF299299.1.0_861.1946	99.88	68.2	no	no	no	NA	NA	NA	NA	yes	yes	TEM_95.3000962.AJ308558.1.181_1042.933	99.88	61.4	yes
41971_7#45	NA	NA	NA	NA	NA	NA	NA	NA	NA	NA	NA	NA	NA	NA	NA	NA	NA	NA	NA	NA	NA	NA	NA	NA	NA	NA	NA	NA	NA	NA	NA	NA	NA	NA	NA	NA	NA	NA	NA	NA	NA	NA	NA	NA	NA	NA	NA	NA	NA	NA	NA	NA	NA	NA	NA	NA	NA	NA	NA	NA	NA	NA	NA	NA	NA	NA	NA	NA	NA	NA	NA	NA	NA	NA	NA	NA	NA	NA	NA	NA	NA	NA	NA	NA	NA	NA	NA	NA	NA	NA	NA	NA	NA	NA	NA	NA	NA	NA	NA	NA	NA	NA	NA	NA	NA	NA	NA	NA	NA	NA	NA	NA	NA	NA	NA	NA	NA	NA	NA	NA	NA	NA	NA	NA	NA	NA	NA	NA	NA	NA
41971_7#46	NA	NA	NA	NA	NA	NA	NA	NA	NA	NA	NA	NA	NA	NA	NA	NA	NA	NA	NA	NA	NA	NA	NA	NA	NA	NA	NA	NA	NA	NA	NA	NA	NA	NA	NA	NA	NA	NA	NA	NA	NA	NA	NA	NA	NA	NA	NA	NA	NA	NA	NA	NA	NA	NA	NA	NA	NA	NA	NA	NA	NA	NA	NA	NA	NA	NA	NA	NA	NA	NA	NA	NA	NA	NA	NA	NA	NA	NA	NA	NA	NA	NA	NA	NA	NA	NA	NA	NA	NA	NA	NA	NA	NA	NA	NA	NA	NA	NA	NA	NA	NA	NA	NA	NA	NA	NA	NA	NA	NA	NA	NA	NA	NA	NA	NA	NA	NA	NA	NA	NA	NA	NA	NA	NA	NA	NA	NA	NA	NA	NA
41971_7#47	NA	NA	NA	NA	NA	NA	NA	NA	yes	no	no	no	no	yes	yes	no	yes	no	no	no	no	no	no	no	no	no	yes	no	no	no	no	no	yes	no	no	no	no	no	no	no	no	yes	yes	no	no	no	no	no	no	no	no	no	no	no	no	no	no	no	no	no	no	no	no	no	no	no	no	no	no	no	no	no	no	no	no	no	no	no	no	no	no	no	no	no	no	no	no	no	no	no	no	no	no	no	1	yes	yes	CTX_M_15.3001878.AY044436.1.1435_2311.1430	100	9.8	no	no	no	NA	NA	NA	NA	no	NA	NA	NA	NA	interrupted	no	SHV_16.3001075.AF072684.2.117_993.8247	97.48	7.9	yes	interrupted	no	LEN_15.3002478.AF452105.1.0_840.1268	90.62	7.9	yes	yes	yes	TEM_95.3000962.AJ308558.1.181_1042.933	99.88	23.8	yes
41971_7#48	no	no	no	no	yes	yes	no	yes	yes	no	yes	no	no	no	no	no	no	yes	yes	no	no	no	no	no	no	no	yes	no	yes	no	no	no	yes	yes	no	no	no	no	no	no	no	no	no	no	no	no	no	no	no	no	no	no	no	no	no	no	no	no	no	yes	no	no	no	no	no	no	no	no	no	no	no	no	no	no	no	no	no	no	no	no	no	no	no	no	no	no	no	no	no	no	no	no	no	no	0	no	no	NA	NA	NA	NA	no	no	NA	NA	NA	NA	no	NA	NA	NA	NA	no	no	NA	NA	NA	NA	yes	yes	SHV_89.3001141.DQ193536.1.0_861.1641	99.88	53.9	yes	yes	yes	TEM_95.3000962.AJ308558.1.181_1042.933	99.88	27.4	yes
41971_7#49	NA	NA	NA	NA	NA	NA	NA	NA	NA	NA	NA	NA	NA	NA	NA	NA	NA	NA	NA	NA	NA	NA	NA	NA	NA	NA	NA	NA	NA	NA	NA	NA	NA	NA	NA	NA	NA	NA	NA	NA	NA	NA	NA	NA	NA	NA	NA	NA	NA	NA	NA	NA	NA	NA	NA	NA	NA	NA	NA	NA	NA	NA	NA	NA	NA	NA	NA	NA	NA	NA	NA	NA	NA	NA	NA	NA	NA	NA	NA	NA	NA	NA	NA	NA	NA	NA	NA	NA	NA	NA	NA	NA	NA	NA	NA	NA	NA	NA	NA	NA	NA	NA	NA	NA	NA	NA	NA	NA	NA	NA	NA	NA	NA	NA	NA	NA	NA	NA	NA	NA	NA	NA	NA	NA	NA	NA	NA	NA	NA	NA
41971_7#51	no	no	no	no	no	no	no	no	no	no	no	no	no	yes	yes	no	no	no	no	no	no	no	no	no	no	no	yes	yes	no	no	no	no	no	no	no	no	no	no	no	no	no	yes	yes	no	no	no	no	no	no	no	yes	yes	no	no	no	no	no	no	no	yes	no	no	no	no	no	no	no	no	no	no	no	no	no	no	no	no	no	no	no	no	no	no	no	no	no	no	no	no	no	no	no	no	no	no	0	yes	yes	CTX_M_15.3001878.AY044436.1.1435_2311.1430	100	155.5	no	no	no	NA	NA	NA	NA	no	NA	NA	NA	NA	yes	yes	SHV_27.3001085.AF293345.1.0_861.1873	100	23.6	no	no	no	NA	NA	NA	NA	yes	yes	TEM_95.3000962.AJ308558.1.181_1042.933	99.88	28	yes
41971_7#52	no	no	no	no	no	no	no	no	no	no	yes	no	no	no	no	no	no	no	no	no	no	no	no	no	no	no	no	no	yes	no	no	no	yes	yes	no	no	no	yes	no	no	no	yes	no	no	no	no	yes	no	no	yes	yes	yes	no	no	no	no	no	no	no	yes	no	no	no	no	no	no	no	no	no	no	no	no	no	no	no	no	no	no	no	no	no	no	no	no	no	no	no	no	no	no	no	no	no	no	0	yes	yes	CTX_M_15.3001878.AY044436.1.1435_2311.1430	100	91.1	no	no	no	NA	NA	NA	NA	no	NA	NA	NA	NA	no	no	NA	NA	NA	NA	yes_nonunique	yes	SHV_89.3001141.DQ193536.1.0_861.1641	99.88	59.5	yes	yes_nonunique	yes	TEM_95.3000962.AJ308558.1.181_1042.933	99.88	100.3	yes
41971_7#53	no	no	no	no	no	no	no	no	no	no	no	no	no	no	no	no	no	no	no	no	no	no	no	no	no	no	no	no	no	no	no	no	yes	yes	no	no	no	no	no	no	no	yes	no	no	no	yes	yes	no	no	no	no	no	no	no	no	no	no	no	no	yes	no	no	no	no	no	no	no	no	no	no	no	no	no	no	no	no	no	no	no	no	no	no	no	no	no	no	no	no	no	no	no	no	no	no	0	yes	yes	CTX_M_15.3001878.AY044436.1.1435_2311.1430	100	72.4	no	no	no	NA	NA	NA	NA	no	NA	NA	NA	NA	no	no	NA	NA	NA	NA	yes	yes	SHV_89.3001141.DQ193536.1.0_861.1641	99.88	26.4	yes	yes	yes	TEM_95.3000962.AJ308558.1.181_1042.933	99.88	108.9	yes
41971_7#54	no	no	no	no	no	no	no	no	no	no	no	no	no	no	no	no	no	no	no	no	no	no	no	no	no	no	no	no	yes	yes	no	no	yes	yes	no	no	no	no	no	no	yes	yes	no	no	no	yes	yes	no	no	no	no	no	no	no	no	no	no	no	no	yes	no	no	no	no	no	no	no	no	no	no	no	no	no	no	no	no	no	no	no	no	no	no	no	no	no	no	no	no	no	no	no	no	no	no	0	yes	yes	CTX_M_15.3001878.AY044436.1.1435_2311.1430	100	92	no	no	no	NA	NA	NA	NA	no	NA	NA	NA	NA	no	no	NA	NA	NA	NA	yes_nonunique	yes	SHV_89.3001141.DQ193536.1.0_861.1641	99.88	42.7	yes	yes	yes	TEM_95.3000962.AJ308558.1.181_1042.933	99.88	102.7	yes
41971_7#55	no	no	no	no	no	no	no	no	no	no	yes	no	no	no	no	no	no	no	no	no	no	no	no	no	no	no	no	no	yes	yes	no	no	yes	no	no	no	no	no	no	no	no	yes	no	no	no	no	yes	no	no	no	yes	yes	no	no	no	no	no	no	no	yes	no	no	no	no	no	no	no	no	no	no	no	no	no	no	no	no	no	no	no	no	no	no	no	no	no	no	no	no	no	no	no	no	no	no	0	yes	yes	CTX_M_15.3001878.AY044436.1.1435_2311.1430	100	84.9	no	no	no	NA	NA	NA	NA	no	NA	NA	NA	NA	no	no	NA	NA	NA	NA	yes_nonunique	yes	SHV_1.3001059.FJ668814.1.76_937.1469	100	66.9	yes	yes	yes	TEM_95.3000962.AJ308558.1.181_1042.933	99.88	85	yes
41971_7#56	no	no	no	no	no	no	no	no	no	no	no	no	no	no	no	no	no	no	no	no	no	no	no	no	no	no	no	no	yes	no	no	no	yes	no	no	no	no	no	no	no	no	yes	no	no	no	no	no	no	no	no	no	no	no	no	no	no	no	no	no	yes	no	no	no	no	no	no	no	no	no	no	no	no	no	no	no	no	no	no	no	no	no	no	no	no	no	no	no	no	no	no	no	no	no	no	1	yes	yes	CTX_M_15.3001878.AY044436.1.1435_2311.1430	100	148.3	no	no	no	NA	NA	NA	NA	no	NA	NA	NA	NA	no	no	NA	NA	NA	NA	yes	yes	SHV_215.3005243.NG_062287.1.0_861.6329	99.65	74.9	yes	yes	yes	TEM_95.3000962.AJ308558.1.181_1042.933	99.88	173.3	yes
41971_7#57	no	no	no	no	yes	yes	no	no	no	no	no	no	no	no	no	no	no	no	no	no	no	no	no	no	no	no	no	no	no	yes	no	no	yes	no	no	no	no	yes	no	no	no	yes	yes	no	no	no	no	no	no	yes	yes	yes	yes	no	no	no	no	no	no	no	no	no	no	no	no	no	no	no	no	no	no	no	no	no	no	no	no	no	no	no	no	no	no	no	no	no	no	no	no	no	no	no	no	no	0	yes	yes	CTX_M_15.3001878.AY044436.1.1435_2311.1430	100	97.8	no	no	no	NA	NA	NA	NA	no	NA	NA	NA	NA	no	no	NA	NA	NA	NA	yes_nonunique	yes	SHV_144.3001345.JQ926986.1.0_861.1871	100	55	yes	yes	yes	TEM_95.3000962.AJ308558.1.181_1042.933	99.88	116.1	yes
41971_7#58	no	yes	no	no	yes	yes	no	no	no	no	yes	no	no	no	no	no	no	no	no	no	no	no	no	no	no	no	yes	no	no	no	no	no	yes	no	no	no	no	no	no	no	no	yes	no	no	no	no	no	no	no	no	yes	yes	no	no	no	yes	no	no	no	yes	no	no	no	no	no	no	no	yes	no	no	no	no	no	no	no	no	no	no	no	no	no	no	no	no	no	no	no	no	no	no	no	no	no	no	1	yes	yes	CTX_M_15.3001878.AY044436.1.1435_2311.1430	100	105.6	no	no	no	NA	NA	NA	NA	no	NA	NA	NA	NA	no	no	NA	NA	NA	NA	yes	yes	SHV_72.3001126.AM176547.2.30_891.8162	99.88	42.3	yes	yes	yes	TEM_95.3000962.AJ308558.1.181_1042.933	99.88	200.1	yes
41971_7#59	no	no	no	no	yes	yes	no	no	no	no	no	no	no	no	no	no	no	no	no	no	no	no	no	no	no	no	yes	no	no	no	no	no	yes	no	no	no	no	no	no	no	no	yes	no	no	no	no	no	no	no	no	no	no	no	no	no	no	no	no	no	yes	no	no	no	no	no	no	no	yes	no	no	no	no	no	no	no	no	no	no	no	no	no	no	no	no	no	no	no	no	no	no	no	no	no	no	0	yes	yes	CTX_M_15.3001878.AY044436.1.1435_2311.1430	100	133.2	no	no	no	NA	NA	NA	NA	no	NA	NA	NA	NA	no	no	NA	NA	NA	NA	yes	yes	SHV_72.3001126.AM176547.2.30_891.8162	99.88	29.2	yes	yes	yes	TEM_95.3000962.AJ308558.1.181_1042.933	99.88	271.1	yes
41971_7#60	no	no	no	no	no	no	no	no	no	no	no	no	no	no	no	no	no	no	no	no	no	no	no	no	no	no	no	no	no	no	no	no	yes	no	no	no	no	no	no	no	no	yes	no	no	no	no	no	no	no	no	no	no	no	no	no	no	no	no	no	yes	no	no	no	no	no	no	no	no	no	no	no	no	no	no	no	no	no	no	no	no	no	no	no	no	no	no	no	no	no	no	no	no	no	no	1	yes	yes	CTX_M_15.3001878.AY044436.1.1435_2311.1430	100	86.4	no	no	no	NA	NA	NA	NA	no	NA	NA	NA	NA	no	no	NA	NA	NA	NA	yes	yes	SHV_72.3001126.AM176547.2.30_891.8162	99.88	67.1	yes	yes	yes	TEM_95.3000962.AJ308558.1.181_1042.933	99.88	84.5	yes
41971_7#61	no	no	no	no	no	no	no	no	no	no	no	no	no	no	no	no	no	no	no	no	yes	no	no	no	no	no	no	no	yes	no	no	no	yes	no	no	no	no	no	no	no	no	yes	no	no	no	no	no	no	no	no	no	no	no	no	no	no	no	no	no	yes	no	no	no	no	no	no	no	no	no	no	no	no	no	no	no	no	no	no	no	no	no	no	no	no	no	no	no	no	no	no	no	no	no	no	1	yes	yes	CTX_M_15.3001878.AY044436.1.1435_2311.1430	100	153.1	no	no	no	NA	NA	NA	NA	no	NA	NA	NA	NA	yes	yes	SHV_28.3001086.AF299299.1.0_861.1946	99.88	55.7	no	no	no	NA	NA	NA	NA	yes_nonunique	yes	TEM_95.3000962.AJ308558.1.181_1042.933	99.88	210.7	yes
41971_7#62	no	no	no	no	no	no	no	no	no	no	yes	no	no	no	no	no	no	no	no	no	no	no	no	no	no	no	no	no	no	no	no	no	yes	yes	no	no	no	no	no	no	no	yes	no	no	no	yes	no	no	no	no	no	yes	no	no	no	no	no	no	no	yes	no	no	no	no	no	no	no	no	no	no	no	no	no	no	no	no	no	no	no	no	no	no	no	no	no	no	no	no	no	no	no	no	no	no	0	yes	yes	CTX_M_15.3001878.AY044436.1.1435_2311.1430	100	28.9	no	no	no	NA	NA	NA	NA	no	NA	NA	NA	NA	yes	yes	SHV_187.3003154.LN515533.1.0_867.917	99.88	29	yes	yes	yes	SHV_38.3001096.AY079099.1.148_1009.1561	99.88	29	yes	yes	yes	TEM_95.3000962.AJ308558.1.181_1042.933	99.88	28.4	yes
41971_7#63	no	no	no	no	no	no	no	no	no	no	no	no	no	no	no	no	no	no	no	no	no	no	no	no	no	no	no	no	yes	no	no	no	yes	no	no	no	no	no	no	no	no	yes	no	no	no	no	no	no	no	no	no	no	no	no	no	no	no	no	no	yes	no	no	no	no	no	no	no	no	no	no	no	no	no	no	no	no	no	no	no	no	no	no	no	no	no	no	no	no	no	no	no	no	no	no	0	yes	yes	CTX_M_15.3001878.AY044436.1.1435_2311.1430	100	211.9	no	no	no	NA	NA	NA	NA	no	NA	NA	NA	NA	no	no	NA	NA	NA	NA	yes	yes	SHV_65.3001120.DQ174305.1.4_865.1068	99.65	63.9	yes	yes	yes	TEM_95.3000962.AJ308558.1.181_1042.933	99.88	112.9	yes
41971_7#64	no	no	no	no	yes	yes	no	yes	yes	no	yes	no	no	yes	no	no	no	yes	no	no	yes	no	no	no	no	no	yes	no	no	no	no	no	yes	no	no	no	no	no	no	no	no	yes	no	no	no	no	no	no	no	no	no	no	no	no	no	no	no	no	no	no	no	no	no	no	no	no	no	no	yes	no	no	no	no	no	no	no	no	no	no	no	no	no	no	no	no	no	no	no	no	no	no	no	no	no	NA	fragmented	no	CTX_M_82.3001943.DQ256091.1.98_974.1088	100	4.5	yes	no	no	NA	NA	NA	NA	no	NA	NA	NA	NA	no	no	NA	NA	NA	NA	yes_nonunique	yes	SHV_8.3001067.U92041.1.0_861.993	99.88	83.7	yes	yes	yes	TEM_95.3000962.AJ308558.1.181_1042.933	99.88	43.5	yes
41971_7#65	no	yes	no	no	no	no	no	no	no	no	yes	no	no	no	no	no	no	no	no	no	no	no	no	no	no	no	no	no	yes	no	no	no	yes	no	no	no	no	no	no	no	no	yes	no	no	no	no	no	no	no	no	no	no	no	no	no	no	no	no	no	yes	no	no	no	no	no	no	no	no	no	no	no	no	no	no	no	no	no	no	no	no	no	no	no	no	no	no	no	no	no	no	no	no	no	no	1	yes	yes	CTX_M_15.3001878.AY044436.1.1435_2311.1430	100	21.5	no	no	no	NA	NA	NA	NA	no	NA	NA	NA	NA	yes	yes	SHV_182.3001364.KP050489.1.0_861.2124	99.88	14.2	yes	no	no	NA	NA	NA	NA	yes	yes	TEM_95.3000962.AJ308558.1.181_1042.933	99.88	18.5	yes
41971_7#66	no	no	no	no	no	no	no	no	no	no	no	no	no	no	no	no	no	no	no	no	no	no	no	no	no	no	no	no	no	no	no	no	yes	yes	no	no	no	yes	no	no	no	yes	no	no	no	yes	no	no	no	yes	yes	yes	no	no	no	no	no	no	no	yes	no	no	no	no	no	no	no	no	no	no	no	no	no	no	no	no	no	no	no	no	no	no	no	no	no	no	no	yes	no	no	no	no	no	no	1	yes	yes	CTX_M_15.3001878.AY044436.1.1435_2311.1430	100	84.9	no	no	no	NA	NA	NA	NA	no	NA	NA	NA	NA	partial	no	SHV_188.3003155.LN515534.1.0_873.989	90.18	6.9	yes	yes	yes	LEN_32.3004839.CDMV01000010.1.131908_132769.5906	99.88	33.8	no	yes	yes	TEM_95.3000962.AJ308558.1.181_1042.933	99.88	68.7	yes
41971_7#67	NA	NA	NA	NA	NA	NA	NA	NA	no	no	yes	no	no	no	no	no	no	no	no	no	no	no	no	no	no	no	no	no	no	yes	no	no	yes	no	no	no	no	no	no	no	no	yes	yes	no	no	no	no	no	no	no	yes	yes	no	no	no	no	no	no	no	yes	no	no	no	no	no	no	no	no	no	no	no	no	no	no	no	no	no	no	no	no	no	no	no	no	no	no	no	no	no	no	no	no	no	no	0	yes	yes	CTX_M_15.3001878.AY044436.1.1435_2311.1430	100	154.6	no	no	no	NA	NA	NA	NA	no	NA	NA	NA	NA	no	no	NA	NA	NA	NA	yes	yes	SHV_33.3001091.JX268631.1.0_861.1148	99.88	14.6	yes	yes	yes	TEM_95.3000962.AJ308558.1.181_1042.933	99.88	93.9	yes
41971_7#68	NA	NA	NA	NA	NA	NA	NA	NA	no	no	yes	no	no	no	no	no	no	no	no	no	no	no	no	no	no	no	no	yes	no	no	yes	no	yes	no	no	no	no	no	no	no	no	yes	yes	no	no	no	no	no	no	no	yes	yes	no	no	no	no	no	no	no	yes	no	no	no	no	no	no	no	no	no	no	no	no	no	no	no	no	no	no	no	no	no	no	no	no	no	no	no	no	no	no	no	no	no	no	0	yes	yes	CTX_M_15.3001878.AY044436.1.1435_2311.1430	100	58.1	no	yes	yes	CTX_M_27.3001889.AY156923.1.0_876.1704	100	6.2	no	no	NA	NA	NA	NA	no	no	NA	NA	NA	NA	yes	yes	SHV_40.3001098.AF535128.1.0_861.1714	99.77	5.5	yes	yes	yes	TEM_95.3000962.AJ308558.1.181_1042.933	99.88	50.8	yes
41971_7#69	no	no	no	no	no	no	no	no	no	no	yes	no	no	no	no	no	no	no	no	no	no	no	no	no	no	no	no	no	no	no	no	no	yes	no	no	no	no	yes	no	no	no	yes	no	no	no	no	no	no	no	yes	no	no	no	no	no	no	no	no	no	no	no	no	no	no	no	no	no	no	no	no	no	no	no	no	no	no	no	no	no	no	no	no	no	no	no	no	no	no	no	no	no	no	no	no	1	yes	yes	CTX_M_15.3001878.AY044436.1.1435_2311.1430	100	158.8	no	no	no	NA	NA	NA	NA	no	NA	NA	NA	NA	yes	yes	SHV_28.3001086.AF299299.1.0_861.1946	99.77	95.8	yes	no	no	NA	NA	NA	NA	yes	yes	TEM_95.3000962.AJ308558.1.181_1042.933	99.88	189.9	yes
41971_7#70	NA	NA	NA	NA	NA	NA	NA	NA	no	no	no	no	no	no	no	no	no	no	no	no	no	no	no	no	no	no	no	no	yes	no	no	no	yes	no	no	no	no	no	no	no	no	yes	no	no	no	no	no	no	no	no	yes	yes	no	no	no	no	no	no	no	yes	no	no	no	no	no	no	no	no	no	no	no	no	no	no	no	no	no	no	no	no	no	no	no	no	no	no	no	no	no	no	no	no	no	no	1	yes	yes	CTX_M_15.3001878.AY044436.1.1435_2311.1430	100	196.1	no	no	no	NA	NA	NA	NA	no	NA	NA	NA	NA	no	no	NA	NA	NA	NA	yes	yes	SHV_65.3001120.DQ174305.1.4_865.1068	99.65	52.2	yes	yes	yes	TEM_95.3000962.AJ308558.1.181_1042.933	99.88	92.3	yes
41971_7#71	no	no	no	no	yes	yes	no	yes	yes	no	yes	no	no	no	no	no	no	no	no	no	no	no	no	no	no	no	yes	yes	yes	no	yes	no	yes	no	no	no	no	no	no	no	no	yes	no	no	no	no	no	no	no	no	no	no	no	no	no	no	no	no	no	yes	no	no	no	no	no	no	no	no	no	no	no	no	no	no	no	no	no	no	no	no	no	no	no	no	no	no	no	no	no	no	no	no	no	no	1	yes	yes	CTX_M_15.3001878.AY044436.1.1435_2311.1430	100	110.7	no	no	no	NA	NA	NA	NA	no	NA	NA	NA	NA	no	no	NA	NA	NA	NA	yes	yes	SHV_72.3001126.AM176547.2.30_891.8162	99.88	17.3	yes	yes	yes	TEM_95.3000962.AJ308558.1.181_1042.933	99.88	21.7	yes
41971_7#72	no	no	no	no	no	no	no	no	no	no	no	no	no	no	no	no	no	yes	no	no	no	no	no	no	no	no	yes	yes	yes	no	no	no	yes	no	no	no	no	yes	no	no	no	yes	no	no	no	no	no	no	no	yes	yes	yes	yes	no	no	no	no	no	no	yes	no	no	no	no	no	no	no	no	no	no	no	no	no	no	no	no	no	no	no	no	no	no	no	no	no	no	no	no	no	no	no	no	no	no	0	yes	yes	CTX_M_15.3001878.AY044436.1.1435_2311.1430	100	73.2	no	no	no	NA	NA	NA	NA	no	NA	NA	NA	NA	yes	yes	SHV_28.3001086.AF299299.1.0_861.1946	99.88	42.3	no	no	no	NA	NA	NA	NA	yes	yes	TEM_95.3000962.AJ308558.1.181_1042.933	99.88	66.9	yes
41971_7#73	no	no	no	no	no	no	no	no	no	no	yes	no	no	no	no	no	no	no	no	no	no	no	no	no	no	no	no	no	no	no	no	no	yes	no	no	no	no	no	no	no	no	no	no	no	no	no	no	no	no	no	no	no	no	no	no	no	no	no	no	no	no	no	no	no	no	no	no	no	no	no	no	no	no	no	no	no	no	no	no	no	no	no	no	no	no	no	no	no	no	no	no	no	no	no	1	yes	yes	CTX_M_15.3001878.AY044436.1.1435_2311.1430	100	68.2	no	no	no	NA	NA	NA	NA	no	NA	NA	NA	NA	yes	yes	SHV_187.3003154.LN515533.1.0_867.917	99.88	63.3	yes	yes	yes	SHV_38.3001096.AY079099.1.148_1009.1561	99.88	64.9	yes	yes	yes	TEM_95.3000962.AJ308558.1.181_1042.933	99.88	52.8	yes
41971_7#74	no	no	no	no	no	no	no	no	no	no	no	yes	no	no	no	no	no	no	no	no	no	no	no	no	no	no	no	no	yes	no	no	no	yes	no	no	no	no	yes	no	no	no	yes	no	no	no	no	no	no	no	yes	no	no	no	no	no	no	no	no	no	yes	no	no	no	no	no	no	no	no	no	no	no	no	no	no	no	no	no	no	no	no	no	no	no	no	no	no	no	no	no	no	no	no	no	no	1	yes_nonunique	yes	CTX_M_15.3001878.AY044436.1.1435_2311.1430	99.89	275.9	no	no	no	NA	NA	NA	NA	no	NA	NA	NA	NA	no	no	NA	NA	NA	NA	yes_nonunique	yes	SHV_65.3001120.DQ174305.1.4_865.1068	99.65	85.8	yes	yes	yes	TEM_95.3000962.AJ308558.1.181_1042.933	99.88	176.1	yes
41971_7#75	no	yes	no	no	no	no	no	no	no	no	yes	no	no	no	no	no	no	no	no	no	no	no	no	no	no	no	no	no	no	no	no	no	no	no	no	no	no	no	no	no	no	yes	no	no	no	no	no	no	no	no	yes	yes	no	no	no	no	no	no	no	yes	no	no	no	no	no	no	no	no	no	no	no	no	no	no	no	no	no	no	no	no	no	no	no	no	no	no	no	no	no	no	no	no	no	no	0	yes	yes	CTX_M_15.3001878.AY044436.1.1435_2311.1430	100	136.1	no	no	no	NA	NA	NA	NA	no	NA	NA	NA	NA	yes	yes	SHV_187.3003154.LN515533.1.0_867.917	100	50.9	no	no	no	NA	NA	NA	NA	yes	yes	TEM_95.3000962.AJ308558.1.181_1042.933	99.88	135.4	yes
41971_7#76	no	yes	no	no	no	no	no	no	no	no	yes	no	no	no	no	no	no	no	no	no	no	no	no	no	no	no	no	no	yes	no	no	no	yes	no	no	no	no	no	no	no	no	yes	no	no	no	no	no	no	yes	no	yes	yes	no	no	no	no	no	no	no	yes	no	no	no	no	no	no	no	no	yes	no	no	no	no	no	no	no	no	no	no	no	no	no	no	no	no	no	no	yes	no	no	no	no	no	no	1	yes	yes	CTX_M_15.3001878.AY044436.1.1435_2311.1430	100	31.1	no	no	no	NA	NA	NA	NA	no	NA	NA	NA	NA	no	no	NA	NA	NA	NA	yes	yes	SHV_89.3001141.DQ193536.1.0_861.1641	99.88	19.4	yes	yes_nonunique	yes	TEM_95.3000962.AJ308558.1.181_1042.933	99.88	46.5	yes
41971_7#77	no	yes	no	no	no	no	no	no	no	no	no	no	no	no	no	no	no	no	no	no	no	no	no	no	no	no	no	no	no	no	no	no	no	no	no	no	no	no	no	no	no	no	no	no	no	no	no	no	no	no	yes	yes	no	no	no	no	no	no	no	no	no	no	no	no	no	no	no	no	no	no	no	no	no	no	no	no	no	no	no	no	no	no	no	no	no	no	no	no	no	no	no	no	no	no	0	yes	yes	CTX_M_15.3001878.AY044436.1.1435_2311.1430	100	101.1	no	no	no	NA	NA	NA	NA	no	NA	NA	NA	NA	no	no	NA	NA	NA	NA	partial	no	SHV_73.3001127.AM176548.2.16_874.8211	96.76	1.1	yes	yes	yes	TEM_95.3000962.AJ308558.1.181_1042.933	99.88	104.8	yes
41971_7#79	no	no	no	no	no	no	no	no	no	no	no	no	no	no	no	no	no	no	no	no	no	no	no	no	no	no	no	no	yes	no	no	no	yes	no	no	no	no	yes	no	no	no	no	no	no	no	no	no	no	no	yes	no	no	no	no	no	no	no	no	no	yes	no	no	no	no	no	no	no	no	no	no	no	no	no	no	no	no	no	no	no	no	no	yes	no	no	no	no	no	no	no	no	no	no	no	no	0	yes	yes	CTX_M_15.3001878.AY044436.1.1435_2311.1430	100	170.4	no	no	no	NA	NA	NA	NA	no	NA	NA	NA	NA	yes	yes	SHV_28.3001086.AF299299.1.0_861.1946	99.88	5.7	no	no	no	NA	NA	NA	NA	yes	yes	TEM_90.3000957.AF351241.1.89_950.1804	99.88	150.4	yes
41971_7#80	NA	NA	NA	NA	NA	NA	NA	NA	NA	NA	NA	NA	NA	NA	NA	NA	NA	NA	NA	NA	NA	NA	NA	NA	NA	NA	NA	NA	NA	NA	NA	NA	NA	NA	NA	NA	NA	NA	NA	NA	NA	NA	NA	NA	NA	NA	NA	NA	NA	NA	NA	NA	NA	NA	NA	NA	NA	NA	NA	NA	NA	NA	NA	NA	NA	NA	NA	NA	NA	NA	NA	NA	NA	NA	NA	NA	NA	NA	NA	NA	NA	NA	NA	NA	NA	NA	NA	NA	NA	NA	NA	NA	NA	NA	NA	NA	NA	NA	NA	NA	NA	NA	NA	NA	NA	NA	NA	NA	NA	NA	NA	NA	NA	NA	NA	NA	NA	NA	NA	NA	NA	NA	NA	NA	NA	NA	NA	NA	NA	NA
41971_7#81	no	yes	no	no	no	no	no	no	no	no	no	no	no	no	no	no	no	no	no	no	no	no	no	no	no	no	no	no	yes	no	no	no	no	no	no	no	no	no	no	no	no	no	no	no	no	no	no	no	no	no	yes	yes	no	no	no	no	no	no	no	yes	no	no	no	no	no	no	no	no	no	no	no	no	yes	no	no	no	no	no	no	no	no	no	no	no	no	yes	no	no	no	no	yes	no	no	no	0	yes	yes	CTX_M_15.3001878.AY044436.1.1435_2311.1430	100	70.8	no	no	no	NA	NA	NA	NA	no	NA	NA	NA	NA	no	no	NA	NA	NA	NA	no	no	NA	NA	NA	NA	yes_nonunique	yes	TEM_90.3000957.AF351241.1.89_950.1804	99.88	82.7	yes
41971_7#84	NA	NA	NA	NA	NA	NA	NA	NA	NA	NA	NA	NA	NA	NA	NA	NA	NA	NA	NA	NA	NA	NA	NA	NA	NA	NA	NA	NA	NA	NA	NA	NA	NA	NA	NA	NA	NA	NA	NA	NA	NA	NA	NA	NA	NA	NA	NA	NA	NA	NA	NA	NA	NA	NA	NA	NA	NA	NA	NA	NA	NA	NA	NA	NA	NA	NA	NA	NA	NA	NA	NA	NA	NA	NA	NA	NA	NA	NA	NA	NA	NA	NA	NA	NA	NA	NA	NA	NA	NA	NA	NA	NA	NA	NA	NA	NA	NA	NA	NA	NA	NA	NA	NA	NA	NA	NA	NA	NA	NA	NA	NA	NA	NA	NA	NA	NA	NA	NA	NA	NA	NA	NA	NA	NA	NA	NA	NA	NA	NA	NA
41971_7#85	NA	NA	NA	NA	NA	NA	NA	NA	NA	NA	NA	NA	NA	NA	NA	NA	NA	NA	NA	NA	NA	NA	NA	NA	NA	NA	NA	NA	NA	NA	NA	NA	NA	NA	NA	NA	NA	NA	NA	NA	NA	NA	NA	NA	NA	NA	NA	NA	NA	NA	NA	NA	NA	NA	NA	NA	NA	NA	NA	NA	NA	NA	NA	NA	NA	NA	NA	NA	NA	NA	NA	NA	NA	NA	NA	NA	NA	NA	NA	NA	NA	NA	NA	NA	NA	NA	NA	NA	NA	NA	NA	NA	NA	NA	NA	NA	NA	NA	NA	NA	NA	NA	NA	NA	NA	NA	NA	NA	NA	NA	NA	NA	NA	NA	NA	NA	NA	NA	NA	NA	NA	NA	NA	NA	NA	NA	NA	NA	NA	NA
41971_7#86	NA	NA	NA	NA	NA	NA	NA	NA	NA	NA	NA	NA	NA	NA	NA	NA	NA	NA	NA	NA	NA	NA	NA	NA	NA	NA	NA	NA	NA	NA	NA	NA	NA	NA	NA	NA	NA	NA	NA	NA	NA	NA	NA	NA	NA	NA	NA	NA	NA	NA	NA	NA	NA	NA	NA	NA	NA	NA	NA	NA	NA	NA	NA	NA	NA	NA	NA	NA	NA	NA	NA	NA	NA	NA	NA	NA	NA	NA	NA	NA	NA	NA	NA	NA	NA	NA	NA	NA	NA	NA	NA	NA	NA	NA	NA	NA	NA	NA	NA	NA	NA	NA	NA	NA	NA	NA	NA	NA	NA	NA	NA	NA	NA	NA	NA	NA	NA	NA	NA	NA	NA	NA	NA	NA	NA	NA	NA	NA	NA	NA
41971_7#87	NA	NA	NA	NA	NA	NA	NA	NA	no	no	no	no	no	no	yes	yes	no	yes	no	no	no	no	no	no	no	no	yes	yes	yes	no	yes	no	yes	no	no	no	no	yes	no	no	no	no	yes	no	no	no	no	no	no	no	no	no	no	no	no	no	no	no	no	no	no	no	no	no	no	no	no	yes	no	no	no	no	no	no	no	no	no	no	no	no	no	no	no	no	no	no	no	no	no	no	no	no	no	no	0	yes	yes	CTX_M_15.3001878.AY044436.1.1435_2311.1430	100	125	no	no	no	NA	NA	NA	NA	no	NA	NA	NA	NA	partial	no	SHV_16.3001075.AF072684.2.117_993.8247	94.67	5.3	yes	no	no	NA	NA	NA	NA	yes	yes	TEM_95.3000962.AJ308558.1.181_1042.933	99.88	74.8	yes
41971_7#88	no	no	no	no	yes	yes	no	yes	yes	no	no	no	yes	no	no	no	no	yes	no	no	yes	no	no	no	no	no	yes	yes	yes	yes	yes	yes	yes	no	no	no	no	no	no	no	no	yes	yes	no	no	no	no	no	no	no	no	no	no	no	no	no	no	no	no	no	no	no	no	no	no	no	no	no	no	no	no	no	no	no	no	no	no	no	no	no	no	no	no	no	no	no	no	yes	no	no	no	no	no	no	1	yes	yes	CTX_M_15.3001878.AY044436.1.1435_2311.1430	100	91.3	no	no	no	NA	NA	NA	NA	no	NA	NA	NA	NA	no	no	NA	NA	NA	NA	yes	yes	SHV_62.3001117.AJ866285.2.0_861.8207	99.88	3.6	yes	yes	yes	TEM_95.3000962.AJ308558.1.181_1042.933	99.88	23.7	yes
41971_7#89	NA	NA	NA	NA	NA	NA	NA	NA	NA	NA	NA	NA	NA	NA	NA	NA	NA	NA	NA	NA	NA	NA	NA	NA	NA	NA	NA	NA	NA	NA	NA	NA	NA	NA	NA	NA	NA	NA	NA	NA	NA	NA	NA	NA	NA	NA	NA	NA	NA	NA	NA	NA	NA	NA	NA	NA	NA	NA	NA	NA	NA	NA	NA	NA	NA	NA	NA	NA	NA	NA	NA	NA	NA	NA	NA	NA	NA	NA	NA	NA	NA	NA	NA	NA	NA	NA	NA	NA	NA	NA	NA	NA	NA	NA	NA	NA	NA	NA	NA	NA	NA	NA	NA	NA	NA	NA	NA	NA	NA	NA	NA	NA	NA	NA	NA	NA	NA	NA	NA	NA	NA	NA	NA	NA	NA	NA	NA	NA	NA	NA
41971_7#90	no	yes	no	no	no	no	no	no	no	no	no	no	no	no	no	no	no	no	no	no	no	no	no	no	no	no	no	no	yes	no	no	no	no	yes	no	no	no	no	no	no	no	no	no	no	no	yes	no	no	no	no	yes	yes	no	no	no	no	no	no	no	yes	no	no	no	no	no	no	no	no	no	no	no	no	no	no	no	no	no	no	no	no	no	no	no	no	no	no	no	no	no	no	no	no	no	no	0	yes_nonunique	yes	CTX_M_193.3005616.NG_052899.1.0_876.6897	100	107.5	yes	no	no	NA	NA	NA	NA	no	NA	NA	NA	NA	no	no	NA	NA	NA	NA	no	no	NA	NA	NA	NA	yes	yes	TEM_95.3000962.AJ308558.1.181_1042.933	99.88	88.4	yes
41971_7#91	no	yes	no	no	no	no	no	no	no	no	yes	yes	no	no	no	no	no	no	no	no	no	no	no	no	no	no	no	no	yes	no	no	no	yes	yes	yes	no	no	no	no	no	no	yes	no	no	no	yes	no	no	no	no	yes	yes	no	no	no	yes	no	no	no	yes	no	no	no	no	no	no	no	no	no	no	no	no	no	no	no	no	no	no	no	no	no	no	no	no	no	no	no	yes	no	no	no	no	no	no	NA	yes	yes	CTX_M_15.3001878.AY044436.1.1435_2311.1430	100	78.7	no	yes	yes	CTX_M_14.3001877.AF252622.2.1740_2616.8283	99.89	5.9	yes	no	NA	NA	NA	NA	no	no	NA	NA	NA	NA	yes_nonunique	yes	SHV_89.3001141.DQ193536.1.0_861.1641	99.88	23.6	yes	yes_nonunique	yes	TEM_95.3000962.AJ308558.1.181_1042.933	99.88	98.5	yes
41971_8#1	no	no	no	no	no	no	no	no	no	no	no	no	no	no	no	no	no	no	no	no	no	no	no	no	no	no	no	no	yes	no	no	no	yes	no	no	no	no	yes	yes	no	no	yes	no	no	no	no	no	no	no	yes	yes	yes	no	no	no	no	no	no	no	yes	no	no	no	no	no	no	no	no	no	no	no	no	no	no	no	no	no	no	no	no	no	no	no	no	no	no	no	no	no	no	no	no	no	no	0	yes	yes	CTX_M_15.3001878.AY044436.1.1435_2311.1430	100	174.6	no	no	no	NA	NA	NA	NA	no	NA	NA	NA	NA	yes_nonunique	yes	SHV_229.3009048.MZ748304.1.0_861.11293	99.88	15.9	yes	no	no	NA	NA	NA	NA	yes_nonunique	yes	TEM_90.3000957.AF351241.1.89_950.1804	99.88	151.8	yes
41971_8#2	no	yes	no	no	no	no	no	no	no	no	yes	no	no	no	no	no	no	no	no	no	no	no	no	no	no	no	no	no	no	no	no	no	yes	no	no	no	no	yes	yes	no	no	yes	no	no	no	no	no	no	no	yes	yes	yes	no	no	no	no	no	no	no	no	no	no	no	no	no	no	no	no	no	no	no	no	no	no	no	no	no	no	no	no	no	no	no	no	no	no	no	yes	no	no	no	no	no	no	0	yes	yes	CTX_M_15.3001878.AY044436.1.1435_2311.1430	100	147.3	no	no	no	NA	NA	NA	NA	no	NA	NA	NA	NA	yes	yes	SHV_229.3009048.MZ748304.1.0_861.11293	99.88	34.4	yes	no	no	NA	NA	NA	NA	yes	yes	TEM_95.3000962.AJ308558.1.181_1042.933	99.88	106.9	yes
41971_8#3	no	yes	no	no	no	no	no	no	no	no	yes	no	no	yes	no	no	no	no	no	no	no	no	no	no	no	no	yes	no	yes	no	yes	no	no	yes	yes	no	no	yes	no	no	no	yes	no	no	no	yes	no	no	no	yes	yes	yes	no	no	no	no	no	no	no	yes	no	no	no	no	no	no	no	no	no	no	no	no	no	no	no	no	no	no	no	no	no	no	no	no	no	no	no	no	no	no	no	no	no	no	0	yes	yes	CTX_M_15.3001878.AY044436.1.1435_2311.1430	100	80.8	no	no	no	NA	NA	NA	NA	no	NA	NA	NA	NA	yes	yes	SHV_28.3001086.AF299299.1.0_861.1946	99.77	5.5	yes	no	no	NA	NA	NA	NA	yes	yes	TEM_95.3000962.AJ308558.1.181_1042.933	99.88	79.9	yes
41971_8#4	no	no	no	no	no	no	no	no	no	no	yes	no	no	no	no	no	no	no	no	no	no	no	no	no	no	no	no	no	yes	no	no	no	yes	yes	yes	no	no	no	no	no	no	yes	no	no	no	no	no	no	no	no	yes	yes	no	no	no	no	no	no	no	yes	no	no	no	no	no	no	no	no	no	no	no	no	no	no	no	no	no	no	no	no	no	no	no	no	no	no	no	no	no	no	no	no	no	no	NA	yes	yes	CTX_M_15.3001878.AY044436.1.1435_2311.1430	100	77.2	no	no	no	NA	NA	NA	NA	no	NA	NA	NA	NA	no	no	NA	NA	NA	NA	yes_nonunique	yes	SHV_61.3001116.AJ866284.2.0_861.8137	99.65	22.3	yes	yes_nonunique	yes	TEM_95.3000962.AJ308558.1.181_1042.933	99.88	74	yes
41971_8#5	yes	yes	yes	yes	yes	yes	yes	yes	no	no	no	no	no	no	no	no	no	no	no	no	no	no	no	no	no	no	no	yes	yes	no	no	no	yes	no	no	no	no	yes	no	no	no	no	no	no	no	no	no	no	no	yes	no	no	no	no	no	no	no	no	no	no	no	no	no	no	no	no	no	no	no	no	no	no	no	no	no	no	no	no	no	no	no	no	no	no	no	no	no	no	no	no	no	no	no	no	0	yes	yes	CTX_M_15.3001878.AY044436.1.1435_2311.1430	100	195.4	no	no	no	NA	NA	NA	NA	no	NA	NA	NA	NA	no	no	NA	NA	NA	NA	yes_nonunique	yes	SHV_89.3001141.DQ193536.1.0_861.1641	99.88	90.7	yes	yes	yes	TEM_95.3000962.AJ308558.1.181_1042.933	99.88	116.8	yes
41971_8#6	no	no	no	no	no	no	no	no	no	no	yes	no	no	no	no	no	no	no	no	no	no	no	no	no	no	no	no	no	yes	yes	no	no	yes	no	no	no	no	no	no	no	no	yes	no	no	no	yes	no	no	no	no	yes	yes	no	no	no	no	no	no	no	yes	no	no	no	no	no	no	no	no	no	no	no	no	no	no	no	no	no	no	no	no	no	no	no	no	no	no	no	no	no	no	no	no	no	no	1	yes	yes	CTX_M_15.3001878.AY044436.1.1435_2311.1430	100	117.4	no	no	no	NA	NA	NA	NA	no	NA	NA	NA	NA	yes_nonunique	yes	SHV_28.3001086.AF299299.1.0_861.1946	99.88	33.1	yes	no	no	NA	NA	NA	NA	yes	yes	TEM_95.3000962.AJ308558.1.181_1042.933	99.88	95.1	yes
41971_8#7	no	no	no	no	no	no	no	no	no	no	yes	no	no	no	no	no	no	no	no	no	no	no	no	no	no	no	no	no	yes	no	no	no	yes	yes	yes	no	no	no	no	no	no	yes	no	no	no	yes	no	no	no	no	no	no	no	no	no	no	no	no	no	yes	no	no	no	no	no	no	no	no	no	no	no	no	no	no	no	no	no	no	no	no	no	no	no	no	no	no	no	yes	no	no	no	no	no	no	0	yes	yes	CTX_M_15.3001878.AY044436.1.1435_2311.1430	100	59.7	no	no	no	NA	NA	NA	NA	no	NA	NA	NA	NA	yes_nonunique	yes	SHV_28.3001086.AF299299.1.0_861.1946	99.65	29.8	yes	no	no	NA	NA	NA	NA	yes	yes	TEM_95.3000962.AJ308558.1.181_1042.933	99.88	97.5	yes
41971_8#8	no	no	no	no	no	no	no	no	no	no	no	no	no	yes	no	no	yes	no	no	no	no	no	no	no	no	no	no	no	yes	no	no	no	yes	no	no	no	no	no	no	no	yes	yes	no	no	no	no	no	no	no	no	no	no	no	no	no	no	no	no	no	yes	no	no	no	no	no	no	no	no	no	no	no	no	no	no	no	no	no	no	no	no	no	no	no	no	no	no	no	yes	no	no	no	no	no	no	0	no	no	NA	NA	NA	NA	no	no	NA	NA	NA	NA	no	NA	NA	NA	NA	partial	no	SHV_16.3001075.AF072684.2.117_993.8247	96.35	11.2	yes	interrupted	no	LEN_1.3002454.X04515.1.285_1125.776	91.55	8.3	yes	yes	yes	TEM_95.3000962.AJ308558.1.181_1042.933	99.88	23.1	yes
41971_8#10	no	no	no	no	no	no	no	no	no	no	yes	no	no	no	no	no	no	no	no	no	no	no	yes	no	no	no	yes	no	yes	no	no	no	yes	no	no	no	no	no	no	no	no	yes	no	no	no	no	no	no	no	no	no	no	no	no	no	yes	no	no	no	yes	no	no	no	no	no	no	no	no	no	no	no	no	no	no	no	no	no	no	no	no	no	no	no	no	no	no	no	no	no	no	no	no	no	no	0	no	no	NA	NA	NA	NA	yes	yes	CTX_M_27.3001889.AY156923.1.0_876.1704	100	9.7	no	no	NA	NA	NA	NA	no	no	NA	NA	NA	NA	yes_nonunique	yes	SHV_185.3003152.KM233164.1.0_861.2023	99.88	49.7	yes	yes	yes	TEM_95.3000962.AJ308558.1.181_1042.933	99.88	8.6	yes
41971_8#11	no	yes	no	no	no	no	no	no	yes	no	no	no	no	no	no	no	no	no	no	no	no	no	no	no	no	no	yes	no	yes	no	no	no	yes	no	no	no	no	yes	no	no	yes	yes	no	no	no	no	no	no	no	yes	yes	no	no	no	no	no	no	no	no	yes	no	no	no	no	no	no	no	no	no	no	no	no	no	no	no	no	no	no	no	no	no	no	no	no	no	no	no	no	no	no	no	no	no	no	1	yes	yes	CTX_M_15.3001878.AY044436.1.1435_2311.1430	100	54.6	no	no	no	NA	NA	NA	NA	no	NA	NA	NA	NA	yes	yes	SHV_28.3001086.AF299299.1.0_861.1946	99.88	59.5	no	no	no	NA	NA	NA	NA	yes	yes	TEM_95.3000962.AJ308558.1.181_1042.933	99.88	65.5	yes
41971_8#12	no	no	no	no	no	no	no	no	no	no	yes	no	no	no	no	no	no	no	no	no	yes	no	no	no	no	no	no	no	yes	no	no	no	yes	no	no	no	no	no	no	no	no	yes	no	no	no	no	no	no	no	no	yes	yes	no	no	no	no	no	no	no	yes	no	no	no	no	no	no	no	yes	no	no	no	no	no	no	no	no	no	no	no	no	no	no	no	no	no	no	no	no	no	no	no	no	no	no	1	yes	yes	CTX_M_15.3001878.AY044436.1.1435_2311.1430	100	135.8	no	no	no	NA	NA	NA	NA	no	NA	NA	NA	NA	yes_nonunique	yes	SHV_27.3001085.AF293345.1.0_861.1873	99.88	67	yes	no	no	NA	NA	NA	NA	yes_nonunique	yes	TEM_95.3000962.AJ308558.1.181_1042.933	99.88	129.2	yes
41971_8#13	no	no	no	no	no	no	no	no	no	no	no	no	no	no	no	no	no	no	no	no	no	no	no	no	no	no	no	no	yes	no	no	no	yes	no	no	no	no	yes	no	no	no	yes	no	no	no	no	no	no	no	yes	no	no	no	no	no	no	no	no	no	yes	no	no	no	no	no	no	no	no	no	no	no	no	no	no	no	no	no	no	no	no	no	no	no	no	no	no	no	no	no	no	no	no	no	no	1	yes	yes	CTX_M_15.3001878.AY044436.1.1435_2311.1430	100	78.9	no	no	no	NA	NA	NA	NA	no	NA	NA	NA	NA	yes	yes	SHV_28.3001086.AF299299.1.0_861.1946	99.88	69.8	no	no	no	NA	NA	NA	NA	yes	yes	TEM_95.3000962.AJ308558.1.181_1042.933	99.88	69.4	yes
41971_8#14	NA	NA	NA	NA	NA	NA	NA	NA	NA	NA	NA	NA	NA	NA	NA	NA	NA	NA	NA	NA	NA	NA	NA	NA	NA	NA	NA	NA	NA	NA	NA	NA	NA	NA	NA	NA	NA	NA	NA	NA	NA	NA	NA	NA	NA	NA	NA	NA	NA	NA	NA	NA	NA	NA	NA	NA	NA	NA	NA	NA	NA	NA	NA	NA	NA	NA	NA	NA	NA	NA	NA	NA	NA	NA	NA	NA	NA	NA	NA	NA	NA	NA	NA	NA	NA	NA	NA	NA	NA	NA	NA	NA	NA	NA	NA	NA	NA	NA	NA	NA	NA	NA	NA	NA	NA	NA	NA	NA	NA	NA	NA	NA	NA	NA	NA	NA	NA	NA	NA	NA	NA	NA	NA	NA	NA	NA	NA	NA	NA	NA
41971_8#15	no	no	no	no	no	no	no	no	no	no	yes	no	no	yes	yes	no	no	no	no	no	no	no	no	no	no	no	yes	yes	yes	no	yes	no	yes	no	no	no	no	no	no	no	no	no	yes	no	no	no	no	no	no	no	no	no	no	no	no	no	no	no	no	no	no	no	no	no	no	no	no	no	no	no	no	no	no	no	no	no	no	no	no	no	no	no	no	no	no	no	no	no	no	no	no	no	no	no	0	yes_nonunique	yes	CTX_M_15.3001878.AY044436.1.1435_2311.1430	100	285.1	yes	no	no	NA	NA	NA	NA	no	NA	NA	NA	NA	no	no	NA	NA	NA	NA	yes	yes	SHV_1.3001059.FJ668814.1.76_937.1469	99.65	74.9	no	yes	yes	TEM_95.3000962.AJ308558.1.181_1042.933	99.88	103.4	yes
41971_8#39	no	no	no	no	no	no	no	no	no	no	no	no	no	no	no	no	no	no	no	no	no	no	no	no	no	no	no	no	no	no	no	no	no	no	no	no	no	yes	no	no	no	no	no	no	no	no	no	no	no	yes	no	no	no	no	no	no	no	no	no	no	no	no	no	no	no	no	no	no	no	no	no	no	no	no	no	no	no	no	no	no	no	no	no	no	no	no	no	no	no	no	no	no	no	no	1	yes	yes	CTX_M_15.3001878.AY044436.1.1435_2311.1430	100	45.9	no	no	no	NA	NA	NA	NA	no	NA	NA	NA	NA	no	no	NA	NA	NA	NA	yes	yes	SHV_89.3001141.DQ193536.1.0_861.1641	99.77	31.4	yes	yes	yes	TEM_95.3000962.AJ308558.1.181_1042.933	99.88	41.6	yes
41971_8#40	no	yes	no	no	no	no	no	no	no	no	yes	no	no	no	no	no	no	no	no	no	no	no	no	no	no	no	no	no	no	no	no	no	no	no	no	no	no	no	no	no	no	no	no	no	no	no	no	no	no	no	no	no	no	no	no	no	no	no	no	yes	no	no	no	no	no	no	no	no	no	no	no	no	no	no	no	no	no	no	no	no	no	no	no	no	no	no	no	no	no	no	no	no	no	no	0	yes	yes	CTX_M_15.3001878.AY044436.1.1435_2311.1430	100	13.5	no	no	no	NA	NA	NA	NA	no	NA	NA	NA	NA	yes_nonunique	yes	SHV_187.3003154.LN515533.1.0_867.917	100	11.9	yes	no	no	NA	NA	NA	NA	yes	yes	TEM_95.3000962.AJ308558.1.181_1042.933	99.88	14.1	yes
41971_8#41	no	no	no	no	no	no	no	no	no	no	yes	no	no	no	no	no	no	no	no	no	yes	no	no	no	no	no	no	yes	yes	no	no	no	yes	no	no	no	no	no	no	no	no	yes	no	no	no	no	no	no	no	no	yes	yes	no	no	no	yes	no	no	no	yes	no	no	no	no	no	no	no	no	no	no	no	no	no	no	no	no	no	no	no	no	no	no	no	no	no	no	no	yes	no	no	no	no	no	no	0	yes	yes	CTX_M_15.3001878.AY044436.1.1435_2311.1430	100	85.5	no	no	no	NA	NA	NA	NA	no	NA	NA	NA	NA	no	no	NA	NA	NA	NA	yes_nonunique	yes	SHV_89.3001141.DQ193536.1.0_861.1641	99.88	45.3	yes	yes_nonunique	yes	TEM_95.3000962.AJ308558.1.181_1042.933	99.88	97.1	yes
41971_8#42	no	no	no	no	no	no	no	no	no	no	yes	no	no	no	no	no	no	no	no	no	no	no	no	no	no	no	no	no	yes	no	no	no	yes	no	no	no	no	no	no	no	no	yes	no	no	no	no	no	no	no	no	no	no	no	no	no	no	no	no	no	yes	no	no	no	no	no	no	no	no	no	no	no	no	no	no	no	no	no	no	no	no	no	no	no	no	no	no	no	no	no	no	no	no	no	no	0	yes	yes	CTX_M_15.3001878.AY044436.1.1435_2311.1430	100	105.3	no	no	no	NA	NA	NA	NA	no	NA	NA	NA	NA	yes_nonunique	yes	SHV_187.3003154.LN515533.1.0_867.917	99.88	26	yes	partial	no	LEN_15.3002478.AF452105.1.0_840.1268	90.82	28.3	yes	yes_nonunique	yes	TEM_90.3000957.AF351241.1.89_950.1804	99.88	167.5	yes
41971_8#43	no	yes	no	no	no	no	no	no	no	no	yes	no	no	no	no	no	no	no	no	no	yes	no	no	no	no	no	no	no	yes	no	no	no	no	yes	no	no	no	no	no	no	no	yes	yes	no	no	yes	no	no	no	no	yes	yes	no	no	no	no	no	no	no	yes	no	no	no	no	no	no	no	no	no	no	no	no	no	no	no	no	no	no	no	no	no	no	no	no	no	no	yes	no	no	no	no	no	no	no	0	yes	yes	CTX_M_15.3001878.AY044436.1.1435_2311.1430	100	94.3	no	no	no	NA	NA	NA	NA	no	NA	NA	NA	NA	yes	yes	SHV_187.3003154.LN515533.1.0_867.917	100	13.6	no	no	no	NA	NA	NA	NA	yes_nonunique	yes	TEM_95.3000962.AJ308558.1.181_1042.933	99.88	88.8	yes
41971_8#44	no	yes	no	no	no	no	no	no	no	no	yes	no	no	no	no	no	no	no	no	no	no	no	no	no	no	no	no	no	no	no	no	no	no	no	no	no	no	yes	no	no	no	yes	no	no	no	no	no	no	no	yes	yes	yes	no	no	no	no	no	no	no	yes	no	no	no	no	no	no	no	no	no	no	no	no	no	no	no	no	no	no	no	no	no	no	no	no	no	no	no	no	no	no	no	no	no	no	0	yes	yes	CTX_M_15.3001878.AY044436.1.1435_2311.1430	100	106.2	no	no	no	NA	NA	NA	NA	no	NA	NA	NA	NA	no	no	NA	NA	NA	NA	no	no	NA	NA	NA	NA	yes	yes	TEM_95.3000962.AJ308558.1.181_1042.933	99.88	100.4	yes
41971_8#45	no	yes	no	no	no	no	no	no	no	no	no	no	no	no	no	no	no	no	no	no	no	no	no	no	no	no	no	no	no	no	no	no	yes	no	no	no	no	no	no	no	no	yes	no	no	no	yes	no	no	no	no	no	no	no	no	no	no	no	no	no	yes	no	no	no	no	no	no	no	no	no	no	no	no	no	no	no	no	no	no	no	no	no	no	no	no	no	no	no	no	no	no	no	no	no	no	1	yes	yes	CTX_M_15.3001878.AY044436.1.1435_2311.1430	100	39.8	no	no	no	NA	NA	NA	NA	no	NA	NA	NA	NA	no	no	NA	NA	NA	NA	yes	yes	SHV_89.3001141.DQ193536.1.0_861.1641	99.88	29.1	yes	yes	yes	TEM_95.3000962.AJ308558.1.181_1042.933	99.88	37.6	yes
41971_8#46	no	no	no	no	no	no	no	no	no	no	yes	no	no	no	no	no	no	no	no	no	no	no	no	no	no	no	no	no	yes	no	no	no	yes	no	no	yes	no	yes	no	no	no	yes	no	no	no	no	no	no	no	yes	yes	no	no	no	no	no	no	no	no	yes	no	no	no	no	no	no	no	no	no	no	no	no	no	no	no	no	no	no	no	no	no	no	no	no	no	no	no	no	no	no	no	no	no	no	0	yes	yes	CTX_M_15.3001878.AY044436.1.1435_2311.1430	100	134.7	no	no	no	NA	NA	NA	NA	no	NA	NA	NA	NA	no	no	NA	NA	NA	NA	yes	yes	SHV_33.3001091.JX268631.1.0_861.1148	99.88	69.4	yes	yes	yes	TEM_95.3000962.AJ308558.1.181_1042.933	99.88	131.5	yes
41971_8#47	no	yes	no	no	yes	no	no	yes	no	no	no	no	no	no	no	no	no	no	no	no	no	no	no	no	no	no	yes	yes	no	no	yes	no	yes	no	no	no	no	no	no	no	yes	yes	no	no	no	yes	no	no	no	no	yes	no	yes	no	no	no	no	no	no	yes	no	no	no	no	no	no	no	yes	no	no	no	no	no	no	no	no	no	no	no	no	no	no	no	no	no	no	no	no	no	no	no	no	no	no	0	yes	yes	CTX_M_15.3001878.AY044436.1.1435_2311.1430	100	40.5	no	no	no	NA	NA	NA	NA	no	NA	NA	NA	NA	no	no	NA	NA	NA	NA	yes_nonunique	yes	SHV_89.3001141.DQ193536.1.0_861.1641	99.88	17.7	yes	yes	yes	TEM_95.3000962.AJ308558.1.181_1042.933	99.88	36.4	yes
41971_8#48	no	no	no	no	no	no	no	no	no	no	no	no	no	no	no	no	no	no	no	no	no	no	no	no	no	no	no	no	no	no	no	no	no	no	no	no	no	no	no	no	no	no	no	no	no	no	no	no	no	no	no	no	no	no	no	no	no	no	no	no	no	no	no	no	no	no	no	no	no	no	no	no	no	no	no	no	no	no	no	no	no	no	no	no	no	no	no	no	no	no	no	no	no	no	0	yes	yes	CTX_M_15.3001878.AY044436.1.1435_2311.1430	100	101.1	no	no	no	NA	NA	NA	NA	no	NA	NA	NA	NA	no	no	NA	NA	NA	NA	no	no	NA	NA	NA	NA	yes	yes	TEM_95.3000962.AJ308558.1.181_1042.933	99.88	98.3	yes
41971_8#49	no	no	no	no	no	no	no	no	no	no	no	no	no	no	no	no	no	no	no	no	no	no	no	no	no	no	no	no	yes	no	no	no	yes	no	no	no	no	yes	no	no	no	yes	no	no	no	no	no	no	no	yes	yes	yes	no	no	no	yes	no	no	no	no	no	no	no	no	no	no	no	no	no	no	no	no	no	no	no	no	no	no	no	no	no	no	no	no	no	no	no	no	no	no	no	no	no	no	0	yes	yes	CTX_M_15.3001878.AY044436.1.1435_2311.1430	100	70.4	no	no	no	NA	NA	NA	NA	no	NA	NA	NA	NA	yes_nonunique	yes	SHV_27.3001085.AF293345.1.0_861.1873	100	22.6	yes	no	no	NA	NA	NA	NA	yes_nonunique	yes	TEM_95.3000962.AJ308558.1.181_1042.933	99.88	75.7	yes
41971_8#50	no	no	no	no	no	yes	no	yes	no	no	no	no	no	yes	no	no	no	no	no	no	no	no	no	no	no	yes	no	no	yes	no	yes	no	yes	no	no	no	no	yes	no	no	no	yes	yes	no	no	no	no	no	no	yes	no	no	no	no	no	no	no	no	no	no	no	no	no	no	no	no	no	no	no	no	no	no	no	no	no	no	no	no	no	no	no	no	no	no	no	no	no	no	no	no	no	no	no	no	0	yes	yes	CTX_M_15.3001878.AY044436.1.1435_2311.1430	100	23.4	no	no	no	NA	NA	NA	NA	no	NA	NA	NA	NA	yes	yes	SHV_27.3001085.AF293345.1.0_861.1873	99.88	4.3	yes	no	no	NA	NA	NA	NA	yes	yes	TEM_95.3000962.AJ308558.1.181_1042.933	99.88	147.6	yes
41971_8#51	no	no	no	no	no	no	no	no	no	no	no	no	no	no	no	no	no	no	no	no	no	no	no	no	no	no	no	no	yes	no	no	no	yes	no	no	no	no	yes	no	no	no	yes	no	no	no	no	no	no	no	yes	no	no	no	no	no	yes	no	no	no	yes	no	no	no	no	no	no	no	no	no	no	no	no	no	no	no	no	no	no	no	no	no	no	no	no	no	no	no	no	no	no	no	no	no	no	1	yes	yes	CTX_M_15.3001878.AY044436.1.1435_2311.1430	100	91.9	no	no	no	NA	NA	NA	NA	no	NA	NA	NA	NA	no	no	NA	NA	NA	NA	yes_nonunique	yes	SHV_96.3001148.EF373971.1.0_861.841	99.77	50.8	yes	yes	yes	TEM_95.3000962.AJ308558.1.181_1042.933	99.88	78.8	yes
41971_8#52	no	no	no	no	no	no	no	no	no	no	no	no	no	no	no	no	no	no	no	no	no	no	no	no	no	no	no	no	no	no	no	no	yes	no	no	no	no	no	no	no	no	yes	no	no	no	no	no	no	no	no	no	no	no	no	no	no	no	no	no	yes	no	no	no	no	no	no	no	no	no	no	no	no	no	no	no	no	no	no	no	no	no	no	no	no	no	no	no	no	no	no	no	no	no	no	1	yes	yes	CTX_M_15.3001878.AY044436.1.1435_2311.1430	100	79.3	no	no	no	NA	NA	NA	NA	no	NA	NA	NA	NA	no	no	NA	NA	NA	NA	yes	yes	SHV_89.3001141.DQ193536.1.0_861.1641	99.88	55.5	yes	yes	yes	TEM_95.3000962.AJ308558.1.181_1042.933	99.88	76.5	yes
41971_8#53	no	no	no	no	no	no	no	no	no	no	yes	no	no	no	no	no	no	no	no	no	no	no	no	no	no	no	no	no	yes	yes	no	no	yes	no	no	yes	no	no	no	no	yes	yes	no	no	no	no	no	no	no	no	yes	yes	no	no	no	no	no	no	no	yes	no	no	no	no	no	no	no	no	no	no	no	no	no	no	no	no	no	no	no	no	no	no	no	no	no	no	no	no	no	no	no	no	no	no	0	yes	yes	CTX_M_15.3001878.AY044436.1.1435_2311.1430	100	56.5	no	no	no	NA	NA	NA	NA	no	NA	NA	NA	NA	no	no	NA	NA	NA	NA	yes_nonunique	yes	SHV_33.3001091.JX268631.1.0_861.1148	99.88	32.4	yes	yes_nonunique	yes	TEM_95.3000962.AJ308558.1.181_1042.933	99.88	97.6	yes
41971_8#54	no	no	no	no	no	no	no	no	no	no	no	no	no	no	no	no	no	no	no	no	no	no	no	no	no	no	no	no	yes	no	no	no	yes	no	no	no	no	no	no	no	no	yes	no	no	no	no	no	no	no	no	yes	yes	no	no	no	no	no	no	no	yes	no	no	no	no	no	no	no	no	no	no	no	no	no	no	no	no	no	no	no	no	no	no	no	no	no	no	no	no	no	no	no	no	no	no	1	yes	yes	CTX_M_15.3001878.AY044436.1.1435_2311.1430	100	127.8	no	no	no	NA	NA	NA	NA	no	NA	NA	NA	NA	no	no	NA	NA	NA	NA	yes	yes	SHV_172.3001356.KF513177.1.0_861.1313	99.88	37.4	yes	yes_nonunique	yes	TEM_95.3000962.AJ308558.1.181_1042.933	99.88	182.5	yes
41971_8#55	no	no	no	no	no	no	no	no	no	no	yes	no	no	no	no	no	no	no	no	no	no	no	no	no	no	no	no	no	yes	no	no	no	yes	yes	no	no	no	no	no	no	no	yes	no	no	no	yes	no	no	no	no	yes	yes	no	no	no	no	no	no	no	yes	no	no	no	no	no	no	no	no	no	no	no	no	no	no	no	no	no	no	no	no	no	no	no	no	no	no	no	no	no	no	no	no	no	no	1	yes	yes	CTX_M_15.3001878.AY044436.1.1435_2311.1430	100	251.9	no	no	no	NA	NA	NA	NA	no	NA	NA	NA	NA	yes_nonunique	yes	SHV_28.3001086.AF299299.1.0_861.1946	99.88	73.4	yes	no	no	NA	NA	NA	NA	yes_nonunique	yes	TEM_95.3000962.AJ308558.1.181_1042.933	99.88	427.2	yes
41971_8#56	no	no	no	no	no	no	no	no	no	no	no	no	no	no	no	no	no	no	no	no	no	no	no	no	no	no	no	no	no	no	no	no	yes	no	no	no	no	no	no	no	no	yes	no	no	no	no	no	no	no	no	no	no	no	no	no	no	no	no	no	yes	no	no	no	no	no	no	no	no	no	no	no	no	no	no	no	no	no	no	no	no	no	no	no	no	no	no	no	no	no	no	no	no	no	no	0	yes	yes	CTX_M_15.3001878.AY044436.1.1435_2311.1430	100	128.1	no	no	no	NA	NA	NA	NA	no	NA	NA	NA	NA	yes	yes	SHV_27.3001085.AF293345.1.0_861.1873	100	56.1	no	no	no	NA	NA	NA	NA	yes	yes	TEM_95.3000962.AJ308558.1.181_1042.933	99.88	107.1	yes
41971_8#57	no	no	no	no	no	no	no	no	no	no	yes	yes	no	no	no	no	no	no	no	no	no	no	no	no	no	no	no	no	yes	no	no	no	yes	yes	no	no	no	no	no	no	no	yes	no	no	no	yes	no	no	no	no	yes	yes	no	no	no	no	no	no	no	yes	no	no	no	no	no	no	no	no	no	no	no	no	no	no	no	no	no	no	no	no	no	no	no	no	no	no	no	no	no	no	no	no	no	no	0	yes_nonunique	yes	CTX_M_15.3001878.AY044436.1.1435_2311.1430	100	94.2	yes	no	no	NA	NA	NA	NA	no	NA	NA	NA	NA	no	no	NA	NA	NA	NA	yes_nonunique	yes	SHV_12.3001071.KF976405.1.7837_8698.8444	100	37.2	yes	yes_nonunique	yes	TEM_95.3000962.AJ308558.1.181_1042.933	99.88	114.9	yes
41971_8#58	no	no	no	no	no	no	no	no	no	no	yes	no	no	no	no	no	no	no	no	no	no	no	no	no	no	no	no	no	yes	no	yes	no	yes	yes	no	no	no	no	no	no	no	yes	no	no	no	yes	no	no	no	no	no	no	no	no	no	yes	no	no	no	yes	no	no	no	no	no	no	no	no	no	no	no	no	no	no	no	no	no	no	no	no	no	no	no	no	no	no	no	no	no	no	no	no	no	no	1	yes	yes	CTX_M_15.3001878.AY044436.1.1435_2311.1430	100	151.9	no	no	no	NA	NA	NA	NA	no	NA	NA	NA	NA	yes_nonunique	yes	SHV_28.3001086.AF299299.1.0_861.1946	99.42	58.8	yes	no	no	NA	NA	NA	NA	yes_nonunique	yes	TEM_95.3000962.AJ308558.1.181_1042.933	99.88	273.7	yes
41971_8#59	no	no	no	no	no	no	no	no	no	no	yes	no	no	no	no	no	no	no	no	no	no	no	no	no	no	no	no	no	no	no	no	no	no	no	no	yes	no	no	no	no	no	yes	no	no	no	no	no	no	no	no	no	no	no	no	no	no	no	no	no	yes	no	no	no	no	no	no	no	no	no	no	no	no	no	no	no	no	no	no	no	no	no	no	no	no	no	no	no	no	no	no	no	no	no	no	1	yes	yes	CTX_M_15.3001878.AY044436.1.1435_2311.1430	100	130.4	no	no	no	NA	NA	NA	NA	no	NA	NA	NA	NA	no	no	NA	NA	NA	NA	yes	yes	SHV_33.3001091.JX268631.1.0_861.1148	99.88	61	yes	yes	yes	TEM_95.3000962.AJ308558.1.181_1042.933	99.88	117.4	yes
41971_8#60	no	no	no	no	no	no	no	no	no	no	no	no	no	no	no	no	no	no	no	no	no	no	no	no	no	no	no	yes	no	no	yes	no	yes	no	no	yes	no	no	no	no	no	yes	yes	no	no	no	no	no	no	no	no	no	no	no	no	no	no	no	no	no	no	no	no	no	no	no	no	no	no	no	no	no	no	no	no	no	no	no	no	no	no	no	no	no	no	no	no	no	no	no	no	no	no	no	1	yes	yes	CTX_M_15.3001878.AY044436.1.1435_2311.1430	100	54.3	no	no	no	NA	NA	NA	NA	no	NA	NA	NA	NA	yes	yes	SHV_187.3003154.LN515533.1.0_867.917	100	34.9	no	no	no	NA	NA	NA	NA	yes	yes	TEM_95.3000962.AJ308558.1.181_1042.933	99.88	88.7	yes
41971_8#61	no	no	no	no	no	yes	no	no	no	no	yes	no	no	no	no	no	no	no	no	no	no	no	no	no	no	no	no	no	yes	no	no	no	no	no	no	yes	no	no	no	no	no	yes	no	no	no	no	yes	no	no	no	no	no	no	no	no	no	no	no	no	yes	no	no	no	no	no	no	no	no	no	no	no	no	no	no	no	no	no	no	no	no	no	no	no	no	no	no	no	no	no	no	no	no	no	no	1	yes	yes	CTX_M_15.3001878.AY044436.1.1435_2311.1430	100	158.4	no	no	no	NA	NA	NA	NA	no	NA	NA	NA	NA	no	no	NA	NA	NA	NA	yes	yes	SHV_33.3001091.JX268631.1.0_861.1148	99.88	83.4	yes	yes	yes	TEM_95.3000962.AJ308558.1.181_1042.933	99.88	132	yes
41971_8#62	no	yes	no	no	yes	yes	no	yes	no	no	yes	no	no	yes	no	no	no	no	no	no	no	no	no	no	no	no	no	no	yes	no	no	no	yes	no	no	yes	no	no	no	no	no	yes	no	no	no	no	no	no	no	no	yes	yes	no	no	no	no	no	no	no	yes	no	no	no	no	no	no	no	no	no	no	no	no	no	no	no	no	no	no	no	no	no	no	no	no	no	no	no	yes	no	no	no	no	no	no	1	yes	yes	CTX_M_15.3001878.AY044436.1.1435_2311.1430	100	89.5	no	no	no	NA	NA	NA	NA	no	NA	NA	NA	NA	no	no	NA	NA	NA	NA	yes	yes	SHV_33.3001091.JX268631.1.0_861.1148	99.88	42	yes	yes_nonunique	yes	TEM_95.3000962.AJ308558.1.181_1042.933	99.88	83.4	yes
41971_8#63	no	no	no	no	yes	yes	no	yes	no	no	yes	no	no	no	no	no	no	no	no	no	no	no	no	no	no	no	no	no	no	no	no	no	no	no	no	yes	no	no	no	no	no	yes	no	no	no	no	no	no	no	no	no	no	no	no	no	no	no	no	no	yes	no	no	no	no	no	no	no	no	no	no	no	no	no	no	no	no	no	no	no	no	no	no	no	no	no	no	no	yes	no	no	no	no	no	no	1	yes	yes	CTX_M_15.3001878.AY044436.1.1435_2311.1430	100	108.8	no	no	no	NA	NA	NA	NA	no	NA	NA	NA	NA	no	no	NA	NA	NA	NA	yes	yes	SHV_33.3001091.JX268631.1.0_861.1148	99.88	55.7	yes	yes	yes	TEM_95.3000962.AJ308558.1.181_1042.933	99.88	109.6	yes
41971_8#64	no	no	no	no	yes	yes	no	yes	no	no	yes	no	no	yes	no	no	no	no	no	no	no	no	no	no	no	no	no	no	no	no	no	no	no	no	no	yes	no	no	no	no	no	yes	no	no	no	no	no	no	no	no	no	no	no	no	no	no	no	no	no	yes	no	no	no	no	no	no	no	no	no	no	no	no	no	no	no	no	no	no	no	no	no	no	no	no	no	no	no	yes	no	no	no	no	no	no	0	yes	yes	CTX_M_15.3001878.AY044436.1.1435_2311.1430	100	122.1	no	no	no	NA	NA	NA	NA	no	NA	NA	NA	NA	no	no	NA	NA	NA	NA	yes	yes	SHV_33.3001091.JX268631.1.0_861.1148	99.88	60.8	yes	yes	yes	TEM_95.3000962.AJ308558.1.181_1042.933	99.88	105.5	yes
41971_8#65	no	no	no	no	no	no	no	no	no	no	yes	no	no	no	no	no	no	no	no	no	no	no	no	no	no	no	no	no	no	no	no	no	no	no	no	yes	no	no	no	no	no	yes	no	no	no	no	no	no	no	no	no	no	no	no	no	no	no	no	no	yes	no	no	no	no	no	no	no	no	no	no	no	no	no	no	no	no	no	no	no	no	no	no	no	no	no	no	no	no	no	no	no	no	no	no	0	yes	yes	CTX_M_15.3001878.AY044436.1.1435_2311.1430	100	127.1	no	no	no	NA	NA	NA	NA	no	NA	NA	NA	NA	no	no	NA	NA	NA	NA	yes	yes	SHV_33.3001091.JX268631.1.0_861.1148	99.88	55.9	yes	yes	yes	TEM_95.3000962.AJ308558.1.181_1042.933	99.88	110.4	yes
41971_8#66	no	no	no	no	no	no	no	no	no	no	yes	no	no	no	no	no	no	no	no	no	no	no	no	no	no	no	no	no	no	no	no	no	no	no	no	yes	no	no	no	no	no	yes	no	no	no	no	no	no	no	no	no	no	no	no	no	no	no	no	no	yes	no	no	no	no	no	no	no	no	no	no	no	no	no	no	no	no	no	no	no	no	no	no	no	no	no	no	no	no	no	no	no	no	no	no	NA	yes	yes	CTX_M_15.3001878.AY044436.1.1435_2311.1430	100	131.5	no	no	no	NA	NA	NA	NA	no	NA	NA	NA	NA	no	no	NA	NA	NA	NA	yes	yes	SHV_33.3001091.JX268631.1.0_861.1148	99.88	50.1	yes	yes	yes	TEM_95.3000962.AJ308558.1.181_1042.933	99.88	117.7	yes
41971_8#67	no	yes	no	no	no	no	no	no	no	no	yes	no	no	no	no	no	no	no	no	no	no	no	no	no	no	no	no	no	no	no	no	no	yes	yes	no	no	no	no	no	no	no	yes	no	no	no	yes	no	no	no	yes	yes	yes	no	no	no	no	no	no	no	yes	no	no	no	no	no	no	no	no	no	no	no	no	no	no	no	no	no	no	no	no	no	no	no	no	no	no	no	no	no	no	no	no	no	no	1	yes	yes	CTX_M_15.3001878.AY044436.1.1435_2311.1430	100	75.1	no	no	no	NA	NA	NA	NA	no	NA	NA	NA	NA	no	no	NA	NA	NA	NA	yes_nonunique	yes	SHV_73.3001127.AM176548.2.16_874.8211	98.94	26.6	yes	yes_nonunique	yes	TEM_95.3000962.AJ308558.1.181_1042.933	99.88	95.8	yes
41971_8#68	no	yes	no	no	no	no	no	no	no	no	yes	yes	no	no	no	no	no	no	no	no	no	no	no	no	no	no	no	no	yes	no	yes	no	yes	yes	no	no	no	yes	no	no	no	yes	no	yes	no	yes	no	no	no	yes	yes	yes	no	no	no	yes	no	no	no	yes	no	no	no	no	no	no	no	no	no	no	no	no	no	no	no	no	no	no	no	no	no	no	no	no	no	no	no	no	no	no	no	no	no	no	0	yes	yes	CTX_M_15.3001878.AY044436.1.1435_2311.1430	100	95.5	no	no	no	NA	NA	NA	NA	no	NA	NA	NA	NA	no	no	NA	NA	NA	NA	yes_nonunique	yes	SHV_1.3001059.FJ668814.1.76_937.1469	99.88	79.2	yes	yes	yes	TEM_95.3000962.AJ308558.1.181_1042.933	99.88	115.6	yes
41971_8#69	no	yes	no	no	no	no	no	no	no	no	yes	no	no	no	no	no	no	no	no	no	no	no	no	no	no	no	no	no	no	no	no	no	yes	yes	no	yes	no	no	no	no	no	yes	no	no	no	yes	no	no	no	no	yes	yes	no	no	no	no	no	no	no	yes	no	no	no	no	no	no	no	no	no	no	no	no	no	no	no	no	no	no	no	no	no	no	no	no	no	no	no	no	no	no	no	no	no	no	1	yes	yes	CTX_M_15.3001878.AY044436.1.1435_2311.1430	100	108	no	no	no	NA	NA	NA	NA	no	NA	NA	NA	NA	no	no	NA	NA	NA	NA	yes_nonunique	yes	SHV_33.3001091.JX268631.1.0_861.1148	99.88	25.5	yes	yes	yes	TEM_95.3000962.AJ308558.1.181_1042.933	99.88	116.6	yes
41971_8#70	no	yes	no	no	no	no	no	no	no	no	yes	no	no	no	no	no	no	no	no	no	no	no	no	no	no	no	no	no	no	no	no	no	yes	yes	no	no	no	no	no	no	no	yes	no	no	no	yes	no	no	no	no	yes	yes	no	no	no	no	no	no	no	no	no	no	no	no	no	no	no	no	no	no	no	no	no	no	no	no	no	no	no	no	no	no	no	no	no	no	no	no	no	no	no	no	no	no	1	yes	yes	CTX_M_15.3001878.AY044436.1.1435_2311.1430	100	106.7	no	no	no	NA	NA	NA	NA	no	NA	NA	NA	NA	no	no	NA	NA	NA	NA	yes_nonunique	yes	SHV_8.3001067.U92041.1.0_861.993	99.88	49.7	yes	yes	yes	TEM_95.3000962.AJ308558.1.181_1042.933	99.88	99.8	yes
41971_8#71	no	no	no	no	no	no	no	no	no	no	yes	yes	no	no	no	yes	no	no	no	no	no	no	no	no	no	no	no	no	no	no	no	no	yes	no	no	yes	no	no	no	no	no	no	no	no	no	yes	no	no	no	yes	yes	yes	no	no	no	no	no	no	no	yes	no	no	no	no	no	no	no	no	no	no	no	no	no	no	no	no	no	no	no	no	no	no	no	no	no	no	no	no	no	no	no	no	no	no	1	yes	yes	CTX_M_15.3001878.AY044436.1.1435_2311.1430	100	28	no	no	no	NA	NA	NA	NA	no	NA	NA	NA	NA	yes_nonunique	yes	SHV_187.3003154.LN515533.1.0_867.917	100	37.3	yes	yes_nonunique	yes	LEN_9.3002459.CP016344.1.2782791_2783652.5358	100	38.1	yes	yes	yes	TEM_95.3000962.AJ308558.1.181_1042.933	99.88	30.6	yes
41971_8#72	NA	NA	NA	NA	NA	NA	NA	NA	NA	NA	NA	NA	NA	NA	NA	NA	NA	NA	NA	NA	NA	NA	NA	NA	NA	NA	NA	NA	NA	NA	NA	NA	NA	NA	NA	NA	NA	NA	NA	NA	NA	NA	NA	NA	NA	NA	NA	NA	NA	NA	NA	NA	NA	NA	NA	NA	NA	NA	NA	NA	NA	NA	NA	NA	NA	NA	NA	NA	NA	NA	NA	NA	NA	NA	NA	NA	NA	NA	NA	NA	NA	NA	NA	NA	NA	NA	NA	NA	NA	NA	NA	NA	NA	NA	NA	NA	NA	NA	NA	NA	NA	NA	NA	NA	NA	NA	NA	NA	NA	NA	NA	NA	NA	NA	NA	NA	NA	NA	NA	NA	NA	NA	NA	NA	NA	NA	NA	NA	NA	NA
41971_8#73	no	yes	no	no	no	no	no	no	no	no	yes	no	no	yes	no	no	no	no	no	no	no	no	no	no	no	no	no	no	no	yes	no	no	no	no	no	no	no	no	no	no	no	no	no	no	no	yes	no	no	no	no	no	no	no	no	no	no	no	no	no	no	no	no	no	no	no	no	no	no	no	no	no	no	no	no	no	no	no	no	no	no	no	no	no	no	no	no	no	no	no	no	no	no	no	no	0	no	no	NA	NA	NA	NA	no	no	NA	NA	NA	NA	no	NA	NA	NA	NA	no	no	NA	NA	NA	NA	no	no	NA	NA	NA	NA	yes	yes	TEM_95.3000962.AJ308558.1.181_1042.933	99.88	137.2	yes
41971_8#74	no	no	no	no	no	no	no	no	no	no	yes	no	no	no	no	no	no	no	no	no	no	no	no	no	no	no	no	no	yes	no	no	no	no	yes	no	yes	no	no	no	no	no	yes	no	no	no	yes	no	no	no	no	no	no	no	no	no	no	no	no	no	yes	no	no	no	no	no	no	no	no	no	no	no	no	no	no	no	no	no	no	no	no	no	no	no	no	no	no	no	no	no	no	no	no	no	no	0	yes	yes	CTX_M_15.3001878.AY044436.1.1435_2311.1430	100	96.1	no	no	no	NA	NA	NA	NA	no	NA	NA	NA	NA	no	no	NA	NA	NA	NA	yes	yes	SHV_33.3001091.JX268631.1.0_861.1148	99.88	44.5	yes	yes_nonunique	yes	TEM_95.3000962.AJ308558.1.181_1042.933	99.88	84.2	yes
41971_8#75	no	no	no	no	yes	yes	no	no	yes	no	yes	no	no	no	yes	no	no	no	no	no	no	no	no	no	no	yes	yes	no	no	no	yes	no	no	no	no	no	no	no	no	no	no	yes	yes	no	no	no	no	no	no	no	no	no	no	no	no	no	no	no	no	yes	no	no	no	no	no	no	no	no	no	no	no	no	no	no	no	no	no	no	no	no	no	no	no	no	no	no	no	no	no	no	no	no	no	no	1	yes	yes	CTX_M_15.3001878.AY044436.1.1435_2311.1430	100	10.5	no	no	no	NA	NA	NA	NA	no	NA	NA	NA	NA	no	no	NA	NA	NA	NA	yes	yes	SHV_33.3001091.JX268631.1.0_861.1148	99.88	9.4	yes	yes	yes	TEM_95.3000962.AJ308558.1.181_1042.933	99.88	158.2	yes
41971_8#76	no	no	no	no	no	no	no	no	no	no	yes	no	no	no	no	no	no	no	no	no	no	no	no	no	no	no	no	no	no	no	no	no	no	no	no	yes	no	no	no	no	no	yes	no	no	no	no	no	no	no	no	no	no	no	no	no	no	no	no	no	yes	no	no	no	no	no	no	no	no	no	no	no	no	no	no	no	no	no	no	no	no	no	no	no	no	no	no	no	yes	no	no	no	no	no	no	1	yes	yes	CTX_M_15.3001878.AY044436.1.1435_2311.1430	100	57.7	no	no	no	NA	NA	NA	NA	no	NA	NA	NA	NA	no	no	NA	NA	NA	NA	yes	yes	SHV_33.3001091.JX268631.1.0_861.1148	99.88	40.4	yes	yes	yes	TEM_95.3000962.AJ308558.1.181_1042.933	99.88	61.6	yes
41971_8#77	no	no	no	no	no	no	no	no	no	no	yes	no	no	no	no	no	no	no	no	no	yes	no	no	no	no	no	no	no	yes	no	no	no	yes	no	no	yes	no	yes	no	no	no	yes	no	no	no	no	no	no	no	yes	yes	yes	no	no	no	no	no	yes	no	yes	no	no	no	no	yes	no	no	no	no	no	no	no	no	no	no	no	no	no	no	no	no	no	no	no	no	no	no	no	no	no	no	no	no	no	0	yes	yes	CTX_M_15.3001878.AY044436.1.1435_2311.1430	100	225.5	no	no	no	NA	NA	NA	NA	no	NA	NA	NA	NA	no	no	NA	NA	NA	NA	yes_nonunique	yes	SHV_33.3001091.JX268631.1.0_861.1148	99.88	18	yes	yes_nonunique	yes	TEM_90.3000957.AF351241.1.89_950.1804	99.88	161.5	yes
41971_8#78	no	yes	no	no	no	no	no	no	no	no	no	no	no	no	no	no	no	no	no	no	no	no	no	no	no	no	no	no	no	no	no	no	yes	no	no	no	no	no	yes	no	no	yes	no	no	no	no	no	no	no	no	yes	yes	no	no	no	no	no	no	no	yes	no	no	no	no	no	no	no	no	no	no	no	no	no	no	no	no	no	no	no	no	no	no	no	no	no	no	no	no	no	no	no	no	no	no	1	yes	yes	CTX_M_15.3001878.AY044436.1.1435_2311.1430	100	120.8	no	no	no	NA	NA	NA	NA	no	NA	NA	NA	NA	yes_nonunique	yes	SHV_187.3003154.LN515533.1.0_867.917	100	50.2	yes	no	no	NA	NA	NA	NA	yes	yes	TEM_95.3000962.AJ308558.1.181_1042.933	99.88	132	yes
41971_8#79	no	yes	no	no	no	no	no	no	no	no	yes	no	no	no	no	no	no	no	no	no	no	no	no	no	no	no	no	no	yes	no	no	no	yes	yes	no	yes	no	no	no	no	no	yes	no	no	no	yes	no	no	no	no	no	no	no	no	no	no	no	no	no	yes	no	no	no	no	no	no	no	no	no	no	no	no	no	no	no	no	no	no	no	no	no	no	no	no	no	no	no	no	no	no	no	no	no	no	NA	yes	yes	CTX_M_15.3001878.AY044436.1.1435_2311.1430	100	128.2	no	no	no	NA	NA	NA	NA	no	NA	NA	NA	NA	no	no	NA	NA	NA	NA	yes_nonunique	yes	SHV_33.3001091.JX268631.1.0_861.1148	99.88	54.9	yes	yes	yes	TEM_95.3000962.AJ308558.1.181_1042.933	99.88	157	yes
41971_8#80	no	yes	no	no	no	no	no	no	no	no	no	no	no	no	no	no	no	no	no	no	no	no	no	no	no	no	no	no	yes	no	no	no	yes	no	no	no	no	no	no	no	no	yes	no	no	no	no	yes	no	no	yes	yes	yes	no	no	no	no	no	no	no	yes	no	no	no	no	no	no	no	no	no	no	no	no	no	no	no	no	no	no	no	no	no	no	no	no	no	no	no	no	no	no	no	no	no	no	1	yes	yes	CTX_M_15.3001878.AY044436.1.1435_2311.1430	100	163.5	no	no	no	NA	NA	NA	NA	no	NA	NA	NA	NA	yes_nonunique	yes	SHV_28.3001086.AF299299.1.0_861.1946	99.88	65.8	yes	no	no	NA	NA	NA	NA	yes	yes	TEM_95.3000962.AJ308558.1.181_1042.933	99.88	141.9	yes
41971_8#81	no	no	no	no	no	no	no	no	no	no	no	no	no	no	no	no	no	no	no	no	no	no	no	no	no	no	no	no	yes	no	no	no	no	no	no	no	no	yes	no	no	no	yes	no	yes	no	no	no	no	no	yes	no	no	no	no	no	no	no	no	no	yes	no	no	no	no	no	no	no	no	no	no	no	no	no	no	no	no	no	no	no	no	no	no	no	no	no	no	no	no	no	no	no	no	no	no	1	yes	yes	CTX_M_15.3001878.AY044436.1.1435_2311.1430	100	120.7	no	no	no	NA	NA	NA	NA	no	NA	NA	NA	NA	no	no	NA	NA	NA	NA	yes	yes	SHV_89.3001141.DQ193536.1.0_861.1641	99.77	75.7	yes	yes	yes	TEM_95.3000962.AJ308558.1.181_1042.933	99.88	105.5	yes
41971_8#82	NA	NA	NA	NA	NA	NA	NA	NA	NA	NA	NA	NA	NA	NA	NA	NA	NA	NA	NA	NA	NA	NA	NA	NA	NA	NA	NA	NA	NA	NA	NA	NA	NA	NA	NA	NA	NA	NA	NA	NA	NA	NA	NA	NA	NA	NA	NA	NA	NA	NA	NA	NA	NA	NA	NA	NA	NA	NA	NA	NA	NA	NA	NA	NA	NA	NA	NA	NA	NA	NA	NA	NA	NA	NA	NA	NA	NA	NA	NA	NA	NA	NA	NA	NA	NA	NA	NA	NA	NA	NA	NA	NA	NA	NA	NA	NA	NA	NA	NA	NA	NA	NA	NA	NA	NA	NA	NA	NA	NA	NA	NA	NA	NA	NA	NA	NA	NA	NA	NA	NA	NA	NA	NA	NA	NA	NA	NA	NA	NA	NA
41971_8#83	no	no	no	no	no	no	no	no	no	no	no	no	no	no	no	no	no	no	no	no	yes	no	no	no	no	no	no	no	yes	no	no	no	yes	no	no	no	no	no	no	no	no	yes	no	no	no	no	no	no	no	no	no	no	no	no	no	no	no	no	no	yes	no	no	no	no	no	no	no	no	no	no	no	no	no	no	no	no	no	no	no	no	no	no	no	no	no	no	no	no	no	no	no	no	no	no	1	yes	yes	CTX_M_15.3001878.AY044436.1.1435_2311.1430	100	151.4	no	no	no	NA	NA	NA	NA	no	NA	NA	NA	NA	no	no	NA	NA	NA	NA	yes_nonunique	yes	SHV_65.3001120.DQ174305.1.4_865.1068	99.65	63.6	yes	yes	yes	TEM_95.3000962.AJ308558.1.181_1042.933	99.88	101.6	yes
41971_8#84	no	no	no	no	no	no	no	no	no	no	no	no	no	no	no	no	no	no	no	no	yes	no	no	no	no	no	no	no	yes	no	no	no	yes	no	no	no	no	no	no	no	no	yes	no	no	no	no	no	no	no	no	no	no	no	no	no	no	no	no	no	yes	no	no	no	no	no	no	no	no	no	no	no	no	no	no	no	no	no	no	no	no	no	no	no	no	no	no	no	no	no	no	no	no	no	no	1	yes	yes	CTX_M_15.3001878.AY044436.1.1435_2311.1430	100	139.9	no	no	no	NA	NA	NA	NA	no	NA	NA	NA	NA	no	no	NA	NA	NA	NA	yes_nonunique	yes	SHV_65.3001120.DQ174305.1.4_865.1068	99.65	71.7	yes	yes	yes	TEM_95.3000962.AJ308558.1.181_1042.933	99.88	109.2	yes
41971_8#85	NA	NA	NA	NA	NA	NA	NA	NA	NA	NA	NA	NA	NA	NA	NA	NA	NA	NA	NA	NA	NA	NA	NA	NA	NA	NA	NA	NA	NA	NA	NA	NA	NA	NA	NA	NA	NA	NA	NA	NA	NA	NA	NA	NA	NA	NA	NA	NA	NA	NA	NA	NA	NA	NA	NA	NA	NA	NA	NA	NA	NA	NA	NA	NA	NA	NA	NA	NA	NA	NA	NA	NA	NA	NA	NA	NA	NA	NA	NA	NA	NA	NA	NA	NA	NA	NA	NA	NA	NA	NA	NA	NA	NA	NA	NA	NA	NA	NA	NA	NA	NA	NA	NA	NA	NA	NA	NA	NA	NA	NA	NA	NA	NA	NA	NA	NA	NA	NA	NA	NA	NA	NA	NA	NA	NA	NA	NA	NA	NA	NA
41971_8#86	no	no	no	no	no	no	no	no	no	no	yes	no	no	no	no	no	no	no	no	no	no	no	no	no	no	no	no	no	no	no	no	no	no	no	no	yes	no	no	no	no	no	yes	yes	no	no	no	no	no	no	no	no	no	no	no	no	no	no	no	no	yes	no	no	no	no	no	no	no	no	no	no	no	no	no	no	no	no	no	no	no	no	no	no	no	no	no	no	no	no	no	no	no	no	no	no	1	yes	yes	CTX_M_15.3001878.AY044436.1.1435_2311.1430	100	112.1	no	partial	no	CTX_M_98.3001957.HM755448.1.244_1120.1030	100	3.3	no	no	NA	NA	NA	NA	no	no	NA	NA	NA	NA	yes_nonunique	yes	SHV_33.3001091.JX268631.1.0_861.1148	99.88	84.8	yes	yes	yes	TEM_95.3000962.AJ308558.1.181_1042.933	99.88	100.2	yes
41971_8#87	yes	yes	yes	yes	yes	yes	yes	yes	no	no	yes	no	no	no	no	no	no	no	no	no	no	no	no	no	no	no	no	no	no	no	no	no	yes	no	no	no	no	yes	no	no	no	no	no	no	no	no	no	no	no	yes	no	no	no	no	no	no	no	no	no	yes	no	no	no	no	no	no	no	no	no	no	no	no	no	no	no	no	no	no	no	no	no	no	no	no	no	no	no	no	no	no	no	no	no	no	0	yes	yes	CTX_M_15.3001878.AY044436.1.1435_2311.1430	100	81.5	no	no	no	NA	NA	NA	NA	no	NA	NA	NA	NA	no	no	NA	NA	NA	NA	yes_nonunique	yes	SHV_215.3005243.NG_062287.1.0_861.6329	99.77	82.9	yes	yes	yes	TEM_95.3000962.AJ308558.1.181_1042.933	99.88	102.7	yes
41971_8#88	NA	NA	NA	NA	NA	NA	NA	NA	NA	NA	NA	NA	NA	NA	NA	NA	NA	NA	NA	NA	NA	NA	NA	NA	NA	NA	NA	NA	NA	NA	NA	NA	NA	NA	NA	NA	NA	NA	NA	NA	NA	NA	NA	NA	NA	NA	NA	NA	NA	NA	NA	NA	NA	NA	NA	NA	NA	NA	NA	NA	NA	NA	NA	NA	NA	NA	NA	NA	NA	NA	NA	NA	NA	NA	NA	NA	NA	NA	NA	NA	NA	NA	NA	NA	NA	NA	NA	NA	NA	NA	NA	NA	NA	NA	NA	NA	NA	NA	NA	NA	NA	NA	NA	NA	NA	NA	NA	NA	NA	NA	NA	NA	NA	NA	NA	NA	NA	NA	NA	NA	NA	NA	NA	NA	NA	NA	NA	NA	NA	NA
41971_8#89	no	no	no	no	yes	yes	no	yes	yes	no	no	yes	no	no	yes	no	no	yes	no	no	no	no	no	no	no	no	no	yes	yes	no	yes	no	yes	no	yes	no	no	yes	no	no	yes	yes	yes	no	no	no	no	no	no	yes	yes	yes	no	no	no	no	no	no	no	yes	no	no	no	no	no	no	no	no	yes	no	no	no	no	no	no	no	no	no	no	no	no	no	no	no	no	no	no	no	no	no	no	no	no	no	0	yes	yes	CTX_M_15.3001878.AY044436.1.1435_2311.1430	100	123.5	no	no	no	NA	NA	NA	NA	no	NA	NA	NA	NA	yes_nonunique	yes	SHV_27.3001085.AF293345.1.0_861.1873	99.77	41.3	yes	no	no	NA	NA	NA	NA	yes_nonunique	yes	TEM_95.3000962.AJ308558.1.181_1042.933	99.88	125.2	yes
41971_8#90	no	no	no	no	no	no	no	no	no	no	no	no	no	no	no	no	no	no	no	no	no	no	no	no	no	no	no	no	no	no	no	no	yes	no	no	no	no	no	no	no	no	yes	no	no	no	no	no	no	no	no	no	no	no	no	no	no	no	no	no	yes	no	no	no	no	no	no	no	no	no	no	no	no	no	no	no	no	no	no	no	no	no	no	no	no	no	no	no	no	no	no	no	no	no	no	1	yes	yes	CTX_M_15.3001878.AY044436.1.1435_2311.1430	100	137.5	no	no	no	NA	NA	NA	NA	no	NA	NA	NA	NA	yes	yes	SHV_187.3003154.LN515533.1.0_867.917	100	75.6	no	no	no	NA	NA	NA	NA	yes	yes	TEM_95.3000962.AJ308558.1.181_1042.933	99.88	91.8	yes
41971_8#91	no	no	no	no	no	no	no	no	no	no	yes	no	no	no	no	no	yes	no	no	no	no	no	no	no	no	no	no	no	yes	no	no	no	yes	yes	no	no	no	no	no	no	no	yes	no	no	no	yes	no	no	no	no	no	no	no	no	no	no	no	no	no	yes	no	no	no	no	no	no	no	no	no	no	no	no	no	no	no	no	no	no	no	no	no	no	no	no	no	no	no	no	no	no	no	no	no	no	0	yes	yes	CTX_M_15.3001878.AY044436.1.1435_2311.1430	100	31.1	no	no	no	NA	NA	NA	NA	no	NA	NA	NA	NA	no	no	NA	NA	NA	NA	yes_nonunique	yes	SHV_1.3001059.FJ668814.1.76_937.1469	100	38.6	yes	yes	yes	TEM_95.3000962.AJ308558.1.181_1042.933	99.88	36.7	yes
41971_8#92	no	no	no	no	no	no	no	no	no	no	yes	no	no	no	no	no	no	no	no	no	no	no	no	no	no	no	no	no	yes	no	no	no	yes	no	no	no	no	no	no	no	no	yes	no	no	no	no	no	no	no	no	yes	yes	yes	no	no	no	no	no	no	yes	no	no	no	no	no	no	no	no	no	no	no	no	no	no	no	no	no	no	no	no	no	no	no	no	no	no	no	no	no	no	no	no	no	no	0	yes	yes	CTX_M_15.3001878.AY044436.1.1435_2311.1430	100	110.2	no	no	no	NA	NA	NA	NA	no	NA	NA	NA	NA	yes	yes	SHV_182.3001364.KP050489.1.0_861.2124	99.88	44	yes	no	no	NA	NA	NA	NA	yes	yes	TEM_95.3000962.AJ308558.1.181_1042.933	99.88	138.2	yes
41971_8#93	no	no	no	no	no	no	no	no	no	no	no	no	no	no	no	no	no	no	no	no	no	no	no	no	no	no	no	yes	yes	no	no	no	yes	no	no	no	no	yes	no	no	no	yes	no	no	no	no	yes	no	no	yes	no	no	no	no	no	no	no	no	no	yes	no	no	no	no	no	no	no	no	no	no	no	no	no	no	no	no	no	no	no	no	no	no	no	no	no	no	no	no	no	no	no	no	no	no	1	yes	yes	CTX_M_15.3001878.AY044436.1.1435_2311.1430	100	112	no	no	no	NA	NA	NA	NA	no	NA	NA	NA	NA	no	no	NA	NA	NA	NA	yes_nonunique	yes	SHV_96.3001148.EF373971.1.0_861.841	99.77	103.4	yes	yes	yes	TEM_95.3000962.AJ308558.1.181_1042.933	99.88	133.4	yes
41971_8#94	no	no	no	no	yes	yes	no	no	no	no	yes	no	no	no	no	no	no	no	no	no	no	no	no	no	no	no	no	no	yes	yes	no	no	yes	no	no	no	no	yes	no	no	no	yes	yes	no	no	no	no	no	no	yes	no	no	yes	no	no	no	no	no	no	yes	no	no	no	no	no	no	no	no	no	no	no	no	no	no	no	no	no	no	no	no	no	no	no	no	no	no	no	yes	no	no	no	no	no	no	0	yes	yes	CTX_M_15.3001878.AY044436.1.1435_2311.1430	100	102.5	no	no	no	NA	NA	NA	NA	no	NA	NA	NA	NA	yes_nonunique	yes	SHV_182.3001364.KP050489.1.0_861.2124	99.77	29.3	yes	no	no	NA	NA	NA	NA	yes_nonunique	yes	TEM_95.3000962.AJ308558.1.181_1042.933	99.88	129.7	yes
41971_8#95	no	no	no	no	yes	yes	no	no	no	no	yes	no	no	no	no	no	no	no	no	no	no	yes	no	no	no	no	yes	yes	yes	yes	yes	no	yes	no	no	no	no	no	no	no	yes	no	yes	no	no	no	no	no	no	no	yes	no	yes	no	no	no	no	no	no	yes	no	no	no	no	no	no	no	no	no	no	no	no	no	no	no	no	no	no	no	no	no	no	no	no	no	no	no	no	no	no	no	no	no	no	1	yes	yes	CTX_M_15.3001878.AY044436.1.1435_2311.1430	100	59.9	no	yes	yes	CTX_M_27.3001889.AY156923.1.0_876.1704	100	43.9	no	no	NA	NA	NA	NA	no	no	NA	NA	NA	NA	yes_nonunique	yes	SHV_215.3005243.NG_062287.1.0_861.6329	99.77	24.8	yes	yes	yes	TEM_95.3000962.AJ308558.1.181_1042.933	99.88	90.3	yes
41971_8#96	no	no	no	no	yes	yes	no	yes	no	no	no	no	no	no	no	no	no	no	no	no	no	no	no	no	no	no	yes	no	yes	no	yes	no	yes	no	no	no	no	no	no	no	no	yes	no	no	no	no	no	no	no	yes	no	no	no	no	no	no	no	no	no	yes	no	no	no	no	no	no	no	no	no	no	no	no	no	no	no	no	no	no	no	no	no	no	no	no	no	no	no	no	no	no	no	no	no	no	0	yes	yes	CTX_M_15.3001878.AY044436.1.1435_2311.1430	100	127.5	no	no	no	NA	NA	NA	NA	no	NA	NA	NA	NA	yes_nonunique	yes	SHV_6.3001065.DAGOBI010000132.1.1383_2244.8842	99.88	49.8	yes	no	no	NA	NA	NA	NA	yes_nonunique	yes	TEM_95.3000962.AJ308558.1.181_1042.933	99.88	151.4	yes
42783_7#68	no	no	no	no	no	no	no	no	no	no	no	no	no	no	yes	no	no	no	no	no	no	no	no	no	no	no	no	yes	yes	no	yes	no	no	yes	no	no	no	no	no	no	no	no	yes	no	no	yes	no	no	no	no	no	no	no	no	no	no	no	no	no	yes	no	no	no	no	no	no	no	no	no	no	no	no	no	no	no	no	no	no	no	no	no	no	no	no	no	no	no	no	no	no	no	no	no	no	0	yes	yes	CTX_M_15.3001878.AY044436.1.1435_2311.1430	100	109.7	no	no	no	NA	NA	NA	NA	no	NA	NA	NA	NA	no	no	NA	NA	NA	NA	no	no	NA	NA	NA	NA	yes_nonunique	yes	TEM_90.3000957.AF351241.1.89_950.1804	99.88	108.9	yes
42783_7#69	no	no	no	no	no	no	no	no	no	no	no	no	no	no	no	no	no	no	no	no	no	no	no	no	no	no	no	no	no	no	no	no	no	yes	no	no	no	no	no	no	no	no	no	no	no	yes	no	no	no	no	no	no	no	no	no	no	no	no	no	no	no	no	no	no	no	no	no	no	no	no	no	no	no	no	no	no	no	no	no	no	no	no	no	no	no	no	no	no	no	no	no	no	no	no	0	yes_nonunique	yes	CTX_M_193.3005616.NG_052899.1.0_876.6897	100	58.3	yes	no	no	NA	NA	NA	NA	no	NA	NA	NA	NA	no	no	NA	NA	NA	NA	no	no	NA	NA	NA	NA	yes	yes	TEM_95.3000962.AJ308558.1.181_1042.933	99.88	73.1	yes
42783_7#70	no	no	no	no	no	no	no	no	yes	no	no	yes	no	no	yes	no	no	no	no	no	no	no	no	no	yes	no	no	yes	no	no	yes	no	yes	no	no	no	no	no	no	no	no	yes	yes	no	no	no	no	no	no	no	no	no	no	no	no	no	no	no	no	yes	no	no	no	no	no	no	no	no	no	no	no	no	no	no	no	no	no	no	no	no	no	no	no	no	no	no	no	no	no	no	no	no	no	no	0	yes	yes	CTX_M_15.3001878.AY044436.1.1435_2311.1430	100	117.4	no	no	no	NA	NA	NA	NA	no	NA	NA	NA	NA	yes	yes	SHV_27.3001085.AF293345.1.0_861.1873	100	60.1	no	no	no	NA	NA	NA	NA	yes	yes	TEM_95.3000962.AJ308558.1.181_1042.933	99.88	107	yes
42783_7#71	no	yes	no	no	no	no	no	no	no	no	yes	yes	no	no	no	no	no	no	no	no	no	no	no	no	no	no	no	no	yes	no	no	no	yes	no	no	no	no	yes	no	no	no	yes	no	no	no	no	no	no	no	no	yes	yes	no	no	no	no	no	no	no	yes	no	no	no	no	no	no	no	no	no	no	no	no	no	no	no	no	no	no	no	no	no	no	no	no	no	no	no	yes	no	no	no	no	no	no	0	yes	yes	CTX_M_15.3001878.AY044436.1.1435_2311.1430	100	61.3	no	no	no	NA	NA	NA	NA	no	NA	NA	NA	NA	yes_nonunique	yes	SHV_28.3001086.AF299299.1.0_861.1946	99.88	15.4	yes	no	no	NA	NA	NA	NA	yes	yes	TEM_95.3000962.AJ308558.1.181_1042.933	99.88	89.6	yes
42783_7#72	no	yes	no	no	no	no	no	no	no	no	yes	no	no	yes	yes	no	no	yes	no	no	no	no	no	no	no	no	no	no	yes	no	no	no	yes	no	no	no	no	no	no	no	no	yes	no	no	no	no	no	no	no	no	yes	yes	no	no	no	no	no	no	no	yes	no	no	no	no	no	no	no	no	no	no	no	no	no	no	no	no	no	no	no	no	no	no	no	no	no	no	no	yes	no	no	no	no	no	no	NA	yes	yes	CTX_M_15.3001878.AY044436.1.1435_2311.1430	100	52	no	no	no	NA	NA	NA	NA	no	NA	NA	NA	NA	no	no	NA	NA	NA	NA	yes	yes	SHV_89.3001141.DQ193536.1.0_861.1641	99.88	10.1	yes	yes	yes	TEM_95.3000962.AJ308558.1.181_1042.933	99.88	58	yes
42783_7#73	no	yes	no	no	no	no	no	no	no	no	yes	no	no	no	no	no	no	no	no	no	yes	no	no	no	no	no	no	no	yes	no	no	no	yes	yes	no	no	no	no	no	no	no	yes	no	no	no	yes	no	no	no	no	yes	yes	no	no	no	no	no	no	no	yes	no	no	no	no	no	no	no	no	no	no	no	no	no	no	no	no	no	no	no	no	no	no	no	no	no	no	no	yes	no	no	no	no	no	no	0	yes_nonunique	yes	CTX_M_193.3005616.NG_052899.1.0_876.6897	100	76.1	yes	no	no	NA	NA	NA	NA	no	NA	NA	NA	NA	partial	no	SHV_16.3001075.AF072684.2.117_993.8247	96.2	3.8	yes	no	no	NA	NA	NA	NA	yes_nonunique	yes	TEM_95.3000962.AJ308558.1.181_1042.933	99.88	97.7	yes
42783_7#74	no	no	no	no	no	no	no	no	no	no	yes	no	no	no	no	no	no	no	no	no	no	no	no	no	no	no	no	no	yes	no	no	no	yes	no	no	no	no	no	no	no	yes	yes	no	no	no	no	no	no	no	no	yes	yes	no	no	no	no	no	no	no	yes	no	no	no	no	no	no	no	no	no	no	no	no	no	no	no	no	no	no	no	no	no	no	no	no	no	no	no	yes	no	no	no	no	no	no	NA	yes	yes	CTX_M_15.3001878.AY044436.1.1435_2311.1430	100	118.4	no	no	no	NA	NA	NA	NA	no	NA	NA	NA	NA	yes_nonunique	yes	SHV_28.3001086.AF299299.1.0_861.1946	99.88	9.2	yes	no	no	NA	NA	NA	NA	yes_nonunique	yes	TEM_95.3000962.AJ308558.1.181_1042.933	99.88	121.4	yes
42783_7#75	no	no	no	no	no	no	no	no	no	no	no	no	no	no	no	no	no	no	no	no	no	no	no	no	no	no	no	no	no	no	no	no	no	no	no	no	no	no	no	no	no	no	no	no	no	no	no	no	no	no	no	no	no	no	no	no	no	no	no	no	no	no	no	no	no	no	no	no	no	no	no	no	no	no	no	no	no	no	no	no	no	no	no	no	no	no	no	no	no	no	no	no	no	no	NA	partial	no	CTX_M_88.3001948.NZ_SQNR01000043.1.1505_2381.5891	100	3.4	no	partial	no	CTX_M_84.3001945.FJ214367.1.0_876.1257	98.5	2.1	yes	no	NA	NA	NA	NA	no	no	NA	NA	NA	NA	no	no	NA	NA	NA	NA	no	no	NA	NA	NA	NA
42783_7#76	no	yes	no	no	no	no	no	no	no	no	no	no	no	no	no	no	no	no	no	no	no	no	no	no	yes	no	no	no	yes	no	no	no	yes	no	no	no	no	yes	no	no	no	yes	no	no	no	no	no	no	no	yes	yes	yes	no	no	no	no	no	no	no	yes	no	no	no	no	no	no	no	no	no	no	no	no	no	no	no	no	no	no	no	no	no	no	no	no	no	no	no	no	no	no	no	no	no	no	0	yes	yes	CTX_M_15.3001878.AY044436.1.1435_2311.1430	100	108.7	no	no	no	NA	NA	NA	NA	no	NA	NA	NA	NA	yes_nonunique	yes	SHV_27.3001085.AF293345.1.0_861.1873	99.88	17.7	yes	no	no	NA	NA	NA	NA	yes	yes	TEM_95.3000962.AJ308558.1.181_1042.933	99.88	57.9	yes
42783_7#77	no	yes	no	no	no	no	no	no	no	no	yes	no	no	no	yes	no	no	no	no	no	no	yes	no	no	no	no	no	no	no	no	no	no	yes	no	no	yes	no	no	no	no	no	yes	no	no	no	no	no	no	no	no	yes	yes	no	no	no	no	no	no	no	yes	no	no	no	no	no	no	no	no	no	no	no	no	no	no	no	no	no	no	no	no	no	no	no	no	no	no	no	no	no	no	no	no	no	no	0	yes	yes	CTX_M_15.3001878.AY044436.1.1435_2311.1430	100	114.4	no	no	no	NA	NA	NA	NA	no	NA	NA	NA	NA	yes_nonunique	yes	SHV_99.3001337.AM941845.1.0_861.1070	99.77	32.3	yes	no	no	NA	NA	NA	NA	yes	yes	TEM_95.3000962.AJ308558.1.181_1042.933	99.88	83.2	yes
42783_7#78	no	no	no	no	no	no	no	no	no	no	no	no	no	no	no	no	no	no	no	no	no	no	no	no	yes	no	yes	no	yes	no	yes	no	yes	yes	no	no	no	yes	no	no	no	yes	no	no	no	yes	no	no	no	yes	yes	no	yes	no	no	yes	no	no	no	yes	no	no	no	no	no	no	no	no	no	no	no	no	no	no	no	no	no	no	no	no	no	no	no	no	no	no	no	no	no	no	no	no	no	no	0	yes	yes	CTX_M_15.3001878.AY044436.1.1435_2311.1430	100	93.9	no	no	no	NA	NA	NA	NA	no	NA	NA	NA	NA	no	no	NA	NA	NA	NA	yes_nonunique	yes	SHV_70.3001124.DQ013287.1.0_861.1485	99.65	36.4	yes	yes_nonunique	yes	TEM_95.3000962.AJ308558.1.181_1042.933	99.88	106.8	yes
42783_7#79	no	no	no	no	no	no	no	no	no	no	yes	no	no	no	no	no	no	no	no	no	no	no	no	no	no	no	no	no	no	no	no	no	no	no	no	yes	no	no	no	no	yes	yes	no	no	no	no	no	no	no	no	no	no	yes	no	no	no	no	no	no	yes	no	no	no	no	no	no	no	no	no	no	no	no	no	no	no	no	no	no	no	no	no	no	no	no	no	no	no	no	no	no	no	no	no	no	1	yes	yes	CTX_M_15.3001878.AY044436.1.1435_2311.1430	100	100.2	no	no	no	NA	NA	NA	NA	no	NA	NA	NA	NA	no	no	NA	NA	NA	NA	yes	yes	SHV_33.3001091.JX268631.1.0_861.1148	99.88	27.2	yes	yes	yes	TEM_95.3000962.AJ308558.1.181_1042.933	99.88	111.7	yes
42783_7#80	no	no	no	no	no	no	no	no	no	no	no	no	no	no	no	no	no	no	no	no	no	no	no	no	no	no	no	no	yes	no	no	no	yes	yes	no	no	no	yes	no	no	no	yes	no	no	no	yes	no	no	no	yes	no	no	no	no	no	yes	no	no	no	yes	no	no	no	no	no	no	no	no	no	no	no	no	no	no	no	no	no	no	no	no	no	no	no	no	no	no	no	no	no	no	no	no	no	no	1	yes	yes	CTX_M_15.3001878.AY044436.1.1435_2311.1430	100	141.2	no	no	no	NA	NA	NA	NA	no	NA	NA	NA	NA	yes_nonunique	yes	SHV_27.3001085.AF293345.1.0_861.1873	99.88	78.7	yes	no	no	NA	NA	NA	NA	yes	yes	TEM_95.3000962.AJ308558.1.181_1042.933	99.88	142.8	yes
42783_7#81	no	no	no	no	no	no	no	no	no	no	no	no	no	no	no	no	no	no	no	no	no	no	no	no	no	no	no	no	no	no	no	no	no	no	no	no	no	no	no	no	no	no	no	no	no	no	no	no	no	no	no	no	no	no	no	no	no	no	no	no	no	no	no	no	no	no	no	no	no	no	no	no	no	no	no	no	no	no	no	no	no	no	no	no	no	no	no	no	no	no	no	no	no	no	0	yes	yes	CTX_M_15.3001878.AY044436.1.1435_2311.1430	100	103	no	no	no	NA	NA	NA	NA	no	NA	NA	NA	NA	no	no	NA	NA	NA	NA	no	no	NA	NA	NA	NA	yes	yes	TEM_95.3000962.AJ308558.1.181_1042.933	99.88	100.6	yes
42783_7#82	no	no	no	no	no	no	no	no	no	no	no	no	no	no	no	no	no	no	no	no	no	no	no	no	no	no	no	no	yes	no	no	no	no	yes	no	no	no	yes	no	no	no	no	no	no	no	yes	no	no	no	yes	yes	yes	no	no	no	no	no	no	no	no	no	no	no	no	no	no	no	no	no	no	no	no	no	no	no	no	no	no	no	no	no	yes	no	no	no	no	no	no	no	no	no	no	no	no	0	yes_nonunique	yes	CTX_M_15.3001878.AY044436.1.1435_2311.1430	100	120.1	yes	no	no	NA	NA	NA	NA	no	NA	NA	NA	NA	yes	yes	SHV_27.3001085.AF293345.1.0_861.1873	99.88	7.5	yes	no	no	NA	NA	NA	NA	yes_nonunique	yes	TEM_95.3000962.AJ308558.1.181_1042.933	99.88	143.7	yes
42783_7#83	no	no	no	no	no	no	no	no	no	no	no	no	no	no	no	no	no	no	no	no	no	no	no	no	no	no	no	no	yes	no	no	no	yes	no	no	no	no	yes	no	no	no	yes	no	no	no	no	no	no	no	yes	no	no	no	no	no	no	no	no	no	no	no	no	no	no	no	no	no	no	no	no	no	no	no	no	no	no	no	no	no	no	no	no	no	no	yes	no	no	no	no	no	no	yes	no	no	1	yes	yes	CTX_M_15.3001878.AY044436.1.1435_2311.1430	100	107.2	no	no	no	NA	NA	NA	NA	no	NA	NA	NA	NA	yes	yes	SHV_27.3001085.AF293345.1.0_861.1873	99.88	80	yes	no	no	NA	NA	NA	NA	yes	yes	TEM_95.3000962.AJ308558.1.181_1042.933	99.88	100.5	yes
42783_7#84	no	no	no	no	no	no	no	no	no	no	no	no	no	no	no	no	no	no	no	no	no	no	no	no	no	no	no	no	no	no	no	no	yes	yes	no	no	no	no	no	no	no	yes	no	no	no	yes	no	no	no	no	no	no	no	no	no	no	no	no	no	yes	no	no	no	no	no	no	no	no	no	no	no	no	no	no	no	no	no	no	no	no	no	no	no	no	no	no	no	no	no	no	no	no	no	no	0	yes_nonunique	yes	CTX_M_15.3001878.AY044436.1.1435_2311.1430	100	96.7	yes	no	no	NA	NA	NA	NA	no	NA	NA	NA	NA	yes	yes	SHV_27.3001085.AF293345.1.0_861.1873	100	33.8	no	no	no	NA	NA	NA	NA	yes	yes	TEM_95.3000962.AJ308558.1.181_1042.933	99.88	98.2	yes
42783_7#85	no	no	no	no	yes	no	no	no	yes	no	no	no	no	no	no	no	no	yes	no	no	no	no	yes	no	no	no	yes	no	yes	no	yes	no	yes	yes	no	no	no	no	no	no	no	yes	no	no	no	yes	yes	no	no	no	yes	yes	no	no	no	no	no	no	no	yes	no	no	no	no	no	no	no	no	no	no	no	no	no	no	no	no	no	no	no	no	no	no	no	no	no	no	no	no	no	no	no	no	no	no	0	yes_nonunique	yes	CTX_M_15.3001878.AY044436.1.1435_2311.1430	100	108.4	yes	yes	yes	CTX_M_27.3001889.AY156923.1.0_876.1704	100	7.9	no	no	NA	NA	NA	NA	yes	yes	SHV_27.3001085.AF293345.1.0_861.1873	100	42.7	no	no	no	NA	NA	NA	NA	yes	yes	TEM_95.3000962.AJ308558.1.181_1042.933	99.88	122.9	yes
42783_7#86	no	no	no	no	yes	yes	no	yes	no	no	yes	no	no	no	no	no	no	no	no	no	no	no	no	no	no	no	yes	no	no	no	yes	no	yes	no	no	no	no	no	yes	no	no	yes	no	no	no	yes	no	no	no	no	yes	yes	no	yes	no	no	no	no	no	yes	no	no	no	no	no	no	no	no	no	no	no	no	no	no	no	no	no	no	no	no	no	no	no	no	no	no	no	no	no	no	no	no	no	no	1	yes	yes	CTX_M_15.3001878.AY044436.1.1435_2311.1430	100	107.3	no	no	no	NA	NA	NA	NA	no	NA	NA	NA	NA	no	no	NA	NA	NA	NA	yes_nonunique	yes	SHV_73.3001127.AM176548.2.16_874.8211	97.74	14.7	yes	yes	yes	TEM_95.3000962.AJ308558.1.181_1042.933	99.88	91.4	yes
42783_7#87	no	yes	no	no	no	no	no	no	no	no	yes	no	no	no	no	no	no	no	no	no	no	no	no	no	no	no	no	no	no	no	no	no	no	yes	no	no	no	no	no	no	no	no	no	no	no	yes	no	no	no	no	no	no	no	no	no	no	no	no	no	yes	no	no	no	no	no	no	no	no	no	no	no	no	no	no	no	no	no	no	no	no	no	no	no	no	no	no	no	no	no	no	no	no	no	no	1	yes	yes	CTX_M_15.3001878.AY044436.1.1435_2311.1430	100	96.4	no	no	no	NA	NA	NA	NA	no	NA	NA	NA	NA	no	no	NA	NA	NA	NA	yes	yes	SHV_33.3001091.JX268631.1.0_861.1148	99.88	6.1	yes	yes	yes	TEM_95.3000962.AJ308558.1.181_1042.933	99.88	85.9	yes
42783_7#88	no	no	no	no	yes	yes	no	yes	no	no	no	no	no	no	no	no	no	no	no	no	no	no	no	no	no	no	yes	yes	yes	no	yes	no	no	no	no	no	no	no	no	no	no	no	no	no	no	no	no	no	no	no	no	no	no	no	no	no	no	no	no	no	no	no	no	no	no	no	no	no	no	no	no	no	no	no	no	no	no	no	no	no	no	no	no	no	no	no	no	yes	no	no	no	no	no	no	0	yes	yes	CTX_M_15.3001878.AY044436.1.1435_2311.1430	100	107.9	no	no	no	NA	NA	NA	NA	no	NA	NA	NA	NA	yes	yes	SHV_187.3003154.LN515533.1.0_867.917	100	5.5	no	no	no	NA	NA	NA	NA	yes	yes	TEM_95.3000962.AJ308558.1.181_1042.933	99.88	41.6	yes
42783_7#89	NA	NA	NA	NA	NA	NA	NA	NA	NA	NA	NA	NA	NA	NA	NA	NA	NA	NA	NA	NA	NA	NA	NA	NA	NA	NA	NA	NA	NA	NA	NA	NA	NA	NA	NA	NA	NA	NA	NA	NA	NA	NA	NA	NA	NA	NA	NA	NA	NA	NA	NA	NA	NA	NA	NA	NA	NA	NA	NA	NA	NA	NA	NA	NA	NA	NA	NA	NA	NA	NA	NA	NA	NA	NA	NA	NA	NA	NA	NA	NA	NA	NA	NA	NA	NA	NA	NA	NA	NA	NA	NA	NA	NA	NA	NA	NA	NA	NA	NA	NA	NA	NA	NA	NA	NA	NA	NA	NA	NA	NA	NA	NA	NA	NA	NA	NA	NA	NA	NA	NA	NA	NA	NA	NA	NA	NA	NA	NA	NA	NA
42783_7#90	no	yes	no	no	no	no	no	no	no	no	yes	no	no	no	no	no	no	no	no	no	no	no	no	no	no	no	yes	no	no	no	no	no	no	no	no	yes	no	no	no	no	no	yes	no	no	no	no	no	no	no	no	no	no	no	no	no	no	no	no	no	yes	no	no	no	no	no	no	no	no	no	no	no	no	no	no	no	no	no	no	no	no	no	no	no	no	no	no	no	no	no	no	no	no	no	no	1	yes	yes	CTX_M_15.3001878.AY044436.1.1435_2311.1430	100	67.6	no	no	no	NA	NA	NA	NA	no	NA	NA	NA	NA	no	no	NA	NA	NA	NA	yes	yes	SHV_33.3001091.JX268631.1.0_861.1148	99.88	40.3	yes	yes	yes	TEM_95.3000962.AJ308558.1.181_1042.933	99.88	56.1	yes
42783_7#91	no	yes	no	no	no	no	no	no	no	no	yes	no	no	no	no	no	no	no	no	no	no	no	no	no	no	no	no	no	no	no	no	no	no	no	no	yes	no	no	no	no	no	yes	no	no	no	no	no	no	no	no	no	no	no	no	no	no	no	no	no	yes	no	no	no	no	no	no	no	no	no	no	no	no	no	no	no	no	no	no	no	no	no	no	no	no	no	no	no	no	no	no	no	no	no	no	1	yes	yes	CTX_M_15.3001878.AY044436.1.1435_2311.1430	100	85	no	no	no	NA	NA	NA	NA	no	NA	NA	NA	NA	no	no	NA	NA	NA	NA	yes	yes	SHV_33.3001091.JX268631.1.0_861.1148	99.88	51.6	yes	yes	yes	TEM_95.3000962.AJ308558.1.181_1042.933	99.88	77.4	yes
42783_8#7	NA	NA	NA	NA	NA	NA	NA	NA	NA	NA	NA	NA	NA	NA	NA	NA	NA	NA	NA	NA	NA	NA	NA	NA	NA	NA	NA	NA	NA	NA	NA	NA	NA	NA	NA	NA	NA	NA	NA	NA	NA	NA	NA	NA	NA	NA	NA	NA	NA	NA	NA	NA	NA	NA	NA	NA	NA	NA	NA	NA	NA	NA	NA	NA	NA	NA	NA	NA	NA	NA	NA	NA	NA	NA	NA	NA	NA	NA	NA	NA	NA	NA	NA	NA	NA	NA	NA	NA	NA	NA	NA	NA	NA	NA	NA	NA	NA	NA	NA	NA	NA	NA	NA	NA	NA	NA	NA	NA	NA	NA	NA	NA	NA	NA	NA	NA	NA	NA	NA	NA	NA	NA	NA	NA	NA	NA	NA	NA	NA	NA
42783_8#9	NA	NA	NA	NA	NA	NA	NA	NA	NA	NA	NA	NA	NA	NA	NA	NA	NA	NA	NA	NA	NA	NA	NA	NA	NA	NA	NA	NA	NA	NA	NA	NA	NA	NA	NA	NA	NA	NA	NA	NA	NA	NA	NA	NA	NA	NA	NA	NA	NA	NA	NA	NA	NA	NA	NA	NA	NA	NA	NA	NA	NA	NA	NA	NA	NA	NA	NA	NA	NA	NA	NA	NA	NA	NA	NA	NA	NA	NA	NA	NA	NA	NA	NA	NA	NA	NA	NA	NA	NA	NA	NA	NA	NA	NA	NA	NA	NA	NA	NA	NA	NA	NA	NA	NA	NA	NA	NA	NA	NA	NA	NA	NA	NA	NA	NA	NA	NA	NA	NA	NA	NA	NA	NA	NA	NA	NA	NA	NA	NA	NA
42783_8#10	no	no	no	no	yes	yes	no	yes	yes	no	no	no	no	yes	yes	no	no	yes	no	no	no	no	no	no	no	no	yes	yes	yes	no	yes	no	yes	no	no	no	no	yes	no	no	no	yes	no	no	no	no	no	no	no	yes	yes	yes	no	no	no	no	no	no	no	yes	no	no	no	no	no	no	no	yes	yes	yes	no	no	no	no	no	no	no	no	no	yes	no	no	no	no	no	no	no	no	no	no	no	no	yes	no	1	yes	yes	CTX_M_15.3001878.AY044436.1.1435_2311.1430	100	116.8	no	no	no	NA	NA	NA	NA	no	NA	NA	NA	NA	yes	yes	SHV_28.3001086.AF299299.1.0_861.1946	99.88	89.1	no	no	no	NA	NA	NA	NA	yes	yes	TEM_95.3000962.AJ308558.1.181_1042.933	99.88	79.2	yes
42783_8#11	no	no	no	no	no	no	no	no	no	no	no	no	no	no	no	no	no	no	no	no	no	no	no	no	no	no	no	no	no	no	no	no	no	no	no	no	no	no	no	no	no	no	no	no	no	no	no	no	no	no	no	no	no	no	no	no	no	no	no	no	no	no	no	no	no	no	no	no	no	no	no	no	no	no	no	no	no	no	no	no	no	no	no	no	no	no	no	no	no	no	no	no	no	no	0	no	no	NA	NA	NA	NA	no	no	NA	NA	NA	NA	no	NA	NA	NA	NA	no	no	NA	NA	NA	NA	no	no	NA	NA	NA	NA	no	no	NA	NA	NA	NA
44188_1#6	NA	NA	NA	NA	NA	NA	NA	NA	NA	NA	NA	NA	NA	NA	NA	NA	NA	NA	NA	NA	NA	NA	NA	NA	NA	NA	NA	NA	NA	NA	NA	NA	NA	NA	NA	NA	NA	NA	NA	NA	NA	NA	NA	NA	NA	NA	NA	NA	NA	NA	NA	NA	NA	NA	NA	NA	NA	NA	NA	NA	NA	NA	NA	NA	NA	NA	NA	NA	NA	NA	NA	NA	NA	NA	NA	NA	NA	NA	NA	NA	NA	NA	NA	NA	NA	NA	NA	NA	NA	NA	NA	NA	NA	NA	NA	NA	NA	NA	NA	NA	NA	NA	NA	NA	NA	NA	NA	NA	NA	NA	NA	NA	NA	NA	NA	NA	NA	NA	NA	NA	NA	NA	NA	NA	NA	NA	NA	NA	NA	NA
44188_1#7	no	yes	no	no	yes	yes	no	yes	yes	no	no	no	no	no	yes	no	no	no	no	no	no	no	no	no	no	no	yes	yes	yes	no	yes	yes	yes	yes	no	no	no	no	no	no	no	yes	no	no	no	yes	no	no	no	no	no	no	no	no	no	no	no	no	no	no	no	no	no	no	no	no	no	no	no	no	no	no	no	no	no	no	no	no	no	no	no	no	no	no	no	no	no	no	no	no	no	no	no	no	1	yes	yes	CTX_M_15.3001878.AY044436.1.1435_2311.1430	100	58.1	no	no	no	NA	NA	NA	NA	no	NA	NA	NA	NA	yes	yes	SHV_28.3001086.AF299299.1.0_861.1946	99.88	32	no	no	no	NA	NA	NA	NA	yes	yes	TEM_95.3000962.AJ308558.1.181_1042.933	99.88	67	yes
44188_1#8	NA	NA	NA	NA	NA	NA	NA	NA	no	no	yes	no	no	no	no	no	no	no	no	no	no	no	no	no	no	no	no	no	yes	no	no	no	yes	yes	no	no	no	no	no	no	no	yes	no	no	no	yes	no	no	no	no	yes	yes	no	no	no	no	no	no	no	no	no	no	no	no	no	no	no	no	no	no	no	no	no	no	no	no	no	no	no	no	no	no	no	no	no	no	no	no	no	no	no	no	no	no	1	yes	yes	CTX_M_15.3001878.AY044436.1.1435_2311.1430	100	165.2	no	no	no	NA	NA	NA	NA	no	NA	NA	NA	NA	yes	yes	SHV_28.3001086.AF299299.1.0_861.1946	99.88	43.4	no	no	no	NA	NA	NA	NA	yes_nonunique	yes	TEM_95.3000962.AJ308558.1.181_1042.933	99.88	185.7	yes
44188_1#9	no	yes	no	no	no	no	no	no	no	no	no	no	no	no	no	no	no	no	no	no	no	no	no	no	no	no	no	yes	yes	no	no	no	yes	no	no	no	no	yes	no	no	no	no	no	no	no	no	yes	no	no	yes	no	no	no	no	no	no	no	no	no	no	no	no	no	no	no	no	no	no	no	no	no	no	no	no	no	no	no	no	no	no	no	no	no	no	no	no	no	no	no	no	no	no	no	no	0	yes	yes	CTX_M_15.3001878.AY044436.1.1435_2311.1430	100	43.5	no	no	no	NA	NA	NA	NA	no	NA	NA	NA	NA	no	no	NA	NA	NA	NA	yes	yes	SHV_89.3001141.DQ193536.1.0_861.1641	99.88	33.9	yes	yes	yes	TEM_95.3000962.AJ308558.1.181_1042.933	99.88	48.8	yes
44188_1#11	no	no	no	no	yes	yes	no	yes	no	no	no	no	no	yes	no	no	no	no	no	no	no	no	no	no	no	yes	yes	no	no	no	yes	no	yes	no	no	no	no	yes	no	no	no	yes	yes	no	no	no	no	no	no	yes	no	no	no	no	no	no	no	no	no	yes	no	no	no	no	no	no	no	no	no	no	no	no	no	no	no	no	no	no	no	no	no	no	no	no	no	no	no	no	no	no	no	no	no	no	0	yes	yes	CTX_M_15.3001878.AY044436.1.1435_2311.1430	100	98.7	no	no	no	NA	NA	NA	NA	no	NA	NA	NA	NA	no	no	NA	NA	NA	NA	yes_nonunique	yes	SHV_89.3001141.DQ193536.1.0_861.1641	99.77	80.1	yes	yes_nonunique	yes	TEM_95.3000962.AJ308558.1.181_1042.933	99.88	157.2	yes
44188_1#13	no	yes	no	no	yes	yes	no	yes	no	no	yes	no	no	no	no	no	no	no	no	no	no	no	no	no	yes	no	yes	no	yes	no	yes	no	yes	no	no	yes	no	no	yes	no	no	yes	no	no	no	no	no	no	no	yes	yes	yes	no	yes	no	yes	yes	no	no	yes	no	no	no	no	no	no	no	no	no	no	no	no	no	no	no	no	no	no	no	no	no	no	no	no	no	no	no	no	no	no	no	no	no	no	0	yes	yes	CTX_M_15.3001878.AY044436.1.1435_2311.1430	100	150.1	no	no	no	NA	NA	NA	NA	no	NA	NA	NA	NA	no	no	NA	NA	NA	NA	yes_nonunique	yes	SHV_33.3001091.JX268631.1.0_861.1148	99.88	22.6	yes	yes	yes	TEM_95.3000962.AJ308558.1.181_1042.933	99.88	186.1	yes
44188_1#14	no	no	no	no	no	no	no	no	no	no	no	no	no	no	no	no	no	no	no	no	no	no	no	no	no	no	no	no	no	no	no	no	yes	yes	no	no	no	no	no	no	no	no	no	no	no	yes	no	no	no	no	no	no	no	no	no	no	yes	no	no	yes	no	no	no	no	no	no	no	no	no	no	no	no	no	no	no	no	no	no	no	no	no	no	no	no	no	no	no	no	no	no	no	no	no	no	0	yes	yes	CTX_M_193.3005616.NG_052899.1.0_876.6897	100	116.5	no	no	no	NA	NA	NA	NA	no	NA	NA	NA	NA	no	no	NA	NA	NA	NA	partial	no	LEN_15.3002478.AF452105.1.0_840.1268	90.45	6.7	yes	yes	yes	TEM_95.3000962.AJ308558.1.181_1042.933	99.88	119	yes
44188_1#15	no	yes	no	no	no	no	no	no	no	no	yes	no	no	no	no	no	no	no	no	no	no	no	no	no	no	no	no	no	yes	no	no	no	yes	no	no	yes	no	yes	no	no	no	yes	no	no	no	no	no	no	no	yes	yes	yes	no	no	no	yes	no	no	no	yes	no	no	no	no	no	no	no	no	no	no	no	no	no	no	no	no	no	no	no	no	no	no	no	no	no	no	no	yes	no	no	no	no	no	no	0	yes	yes	CTX_M_15.3001878.AY044436.1.1435_2311.1430	100	138.9	no	no	no	NA	NA	NA	NA	no	NA	NA	NA	NA	no	no	NA	NA	NA	NA	yes_nonunique	yes	SHV_215.3005243.NG_062287.1.0_861.6329	99.88	41.8	yes	yes	yes	TEM_95.3000962.AJ308558.1.181_1042.933	99.88	115.4	yes
44188_1#16	no	no	no	no	yes	yes	no	yes	no	no	no	no	no	no	no	no	no	no	no	no	no	no	no	no	no	no	yes	no	yes	no	yes	no	yes	no	no	no	no	yes	yes	no	no	yes	no	no	no	no	no	no	no	yes	yes	yes	no	yes	no	yes	yes	no	no	yes	no	no	no	no	no	no	no	no	no	no	no	no	no	no	no	no	no	no	no	no	no	no	no	no	no	no	no	no	no	no	no	no	no	no	0	yes	yes	CTX_M_15.3001878.AY044436.1.1435_2311.1430	100	108.6	no	no	no	NA	NA	NA	NA	no	NA	NA	NA	NA	yes_nonunique	yes	SHV_27.3001085.AF293345.1.0_861.1873	99.88	19.8	yes	no	no	NA	NA	NA	NA	yes	yes	TEM_95.3000962.AJ308558.1.181_1042.933	99.88	117.1	yes
44188_1#17	no	no	no	no	no	no	no	no	no	no	yes	no	no	no	no	no	no	no	no	no	yes	no	no	no	no	no	no	no	no	no	no	no	yes	no	no	no	no	no	no	no	no	yes	no	no	no	no	no	no	no	yes	yes	yes	no	no	no	no	no	no	no	yes	no	no	no	no	no	no	no	no	no	no	no	no	no	no	no	no	no	no	no	no	no	no	no	no	no	no	no	no	no	no	no	no	no	no	0	yes	yes	CTX_M_15.3001878.AY044436.1.1435_2311.1430	100	121.9	no	no	no	NA	NA	NA	NA	no	NA	NA	NA	NA	yes_nonunique	yes	SHV_28.3001086.AF299299.1.0_861.1946	99.88	112.9	yes	no	no	NA	NA	NA	NA	yes	yes	TEM_95.3000962.AJ308558.1.181_1042.933	99.88	124.9	yes
44188_1#18	no	no	no	no	no	no	no	no	no	no	no	no	no	no	no	no	no	no	no	no	no	no	no	no	no	no	no	no	yes	no	no	no	yes	no	no	no	no	yes	no	no	no	yes	no	no	no	no	no	no	no	yes	yes	yes	no	no	no	no	no	no	no	yes	no	no	no	no	no	no	no	no	no	no	no	no	no	no	no	no	no	no	no	no	no	no	no	no	no	no	no	no	no	no	no	no	no	no	0	yes	yes	CTX_M_15.3001878.AY044436.1.1435_2311.1430	100	18.1	no	no	no	NA	NA	NA	NA	no	NA	NA	NA	NA	interrupted	no	SHV_16.3001075.AF072684.2.117_993.8247	97.37	8.1	yes	interrupted	no	LEN_15.3002478.AF452105.1.0_840.1268	90.38	8	yes	yes_nonunique	yes	TEM_95.3000962.AJ308558.1.181_1042.933	99.88	32.7	yes
44188_1#19	no	no	no	no	no	no	no	no	no	no	no	no	no	no	no	no	no	no	no	no	no	no	no	no	no	no	no	yes	yes	no	no	no	yes	no	no	no	no	yes	no	no	no	yes	no	no	no	no	yes	no	no	yes	no	no	no	no	no	no	no	no	no	yes	no	no	no	no	no	no	no	no	no	no	no	no	no	no	no	no	no	no	no	no	no	no	no	no	no	no	no	no	no	no	no	no	no	no	0	yes	yes	CTX_M_15.3001878.AY044436.1.1435_2311.1430	100	186	no	no	no	NA	NA	NA	NA	no	NA	NA	NA	NA	no	no	NA	NA	NA	NA	yes_nonunique	yes	SHV_89.3001141.DQ193536.1.0_861.1641	99.88	32.9	yes	yes_nonunique	yes	TEM_90.3000957.AF351241.1.89_950.1804	99.88	159.8	yes
44188_1#20	no	no	no	no	no	no	no	no	no	no	no	no	no	no	no	no	no	no	no	no	no	no	no	no	no	no	no	no	yes	no	no	no	yes	no	no	no	no	no	no	no	no	yes	no	no	no	no	no	no	no	no	no	no	no	no	no	no	no	no	no	yes	no	no	no	no	no	no	no	no	no	no	no	no	no	no	no	no	no	no	no	no	no	no	no	no	no	no	no	no	no	no	no	no	no	no	1	yes	yes	CTX_M_15.3001878.AY044436.1.1435_2311.1430	100	116.8	no	no	no	NA	NA	NA	NA	no	NA	NA	NA	NA	yes	yes	SHV_187.3003154.LN515533.1.0_867.917	100	62.9	no	no	no	NA	NA	NA	NA	yes_nonunique	yes	TEM_95.3000962.AJ308558.1.181_1042.933	99.88	141.7	yes
44188_1#21	no	no	no	no	no	no	no	no	no	no	yes	no	no	no	no	no	no	no	no	no	no	no	no	no	no	no	no	no	yes	no	no	no	yes	no	no	no	no	no	no	no	no	yes	no	no	no	no	no	no	no	no	no	no	no	no	no	no	no	no	no	yes	no	no	no	no	no	no	no	no	no	no	no	no	no	no	no	no	no	no	no	no	no	no	no	no	no	no	no	no	no	no	no	no	no	no	0	yes	yes	CTX_M_15.3001878.AY044436.1.1435_2311.1430	100	190.8	no	no	no	NA	NA	NA	NA	no	NA	NA	NA	NA	yes_nonunique	yes	SHV_182.3001364.KP050489.1.0_861.2124	99.88	37.4	yes	no	no	NA	NA	NA	NA	yes_nonunique	yes	TEM_90.3000957.AF351241.1.89_950.1804	99.88	273	yes
44188_1#22	no	no	no	no	no	no	no	no	no	no	yes	no	no	no	yes	no	no	no	no	no	no	no	no	no	no	no	no	yes	no	no	yes	no	yes	no	no	no	no	no	no	no	no	no	yes	no	no	no	no	no	no	yes	yes	yes	no	no	no	no	no	no	no	yes	no	no	no	no	no	no	no	no	no	no	no	no	no	no	no	no	no	no	no	no	no	no	no	no	no	no	no	no	no	no	no	no	no	no	1	yes	yes	CTX_M_15.3001878.AY044436.1.1435_2311.1430	100	96.6	no	no	no	NA	NA	NA	NA	no	NA	NA	NA	NA	yes	yes	SHV_28.3001086.AF299299.1.0_861.1946	99.88	27.1	no	no	no	NA	NA	NA	NA	yes	yes	TEM_95.3000962.AJ308558.1.181_1042.933	99.88	127.2	yes
44188_1#23	no	yes	no	no	no	no	no	no	no	no	no	no	no	no	no	no	no	no	no	no	no	no	no	no	no	no	no	no	no	no	no	no	yes	no	no	no	no	yes	no	no	no	yes	no	no	no	no	no	no	no	no	yes	yes	no	no	no	no	no	no	no	yes	no	no	no	no	no	no	no	no	no	no	no	no	no	no	no	no	no	no	no	no	no	no	no	no	no	no	no	no	no	no	no	no	no	no	NA	yes	yes	CTX_M_15.3001878.AY044436.1.1435_2311.1430	100	123.1	no	no	no	NA	NA	NA	NA	no	NA	NA	NA	NA	yes	yes	SHV_6.3001065.DAGOBI010000132.1.1383_2244.8842	99.88	37.6	yes	no	no	NA	NA	NA	NA	yes	yes	TEM_95.3000962.AJ308558.1.181_1042.933	99.88	114.2	yes
44188_1#24	no	yes	no	no	no	no	no	no	no	no	no	no	no	no	no	no	no	no	no	no	no	no	no	no	no	no	no	no	yes	no	no	no	yes	no	no	no	no	yes	no	no	no	yes	no	no	no	no	no	no	no	yes	no	no	no	no	no	no	no	no	no	yes	no	no	no	no	no	no	no	no	no	no	no	no	no	no	no	no	no	no	no	no	no	no	no	no	no	no	no	no	no	no	no	no	no	no	NA	yes	yes	CTX_M_15.3001878.AY044436.1.1435_2311.1430	100	84.2	no	no	no	NA	NA	NA	NA	no	NA	NA	NA	NA	yes	yes	SHV_28.3001086.AF299299.1.0_861.1946	99.88	43.9	no	no	no	NA	NA	NA	NA	yes	yes	TEM_95.3000962.AJ308558.1.181_1042.933	99.88	76.7	yes
44188_1#25	NA	NA	NA	NA	NA	NA	NA	NA	yes	no	yes	no	no	no	yes	no	no	no	no	no	no	no	no	no	no	no	no	no	yes	no	no	no	yes	yes	no	no	no	yes	no	no	no	yes	yes	no	no	yes	no	no	no	yes	yes	yes	no	no	no	no	no	no	no	yes	no	no	no	no	no	no	no	no	no	no	no	no	no	no	no	no	no	no	no	no	no	no	no	no	no	no	no	yes	no	no	no	no	no	no	0	yes	yes	CTX_M_15.3001878.AY044436.1.1435_2311.1430	100	59.8	no	no	no	NA	NA	NA	NA	no	NA	NA	NA	NA	yes_nonunique	yes	SHV_28.3001086.AF299299.1.0_861.1946	99.88	26.7	yes	no	no	NA	NA	NA	NA	yes	yes	TEM_95.3000962.AJ308558.1.181_1042.933	99.88	68	yes
44188_1#26	no	no	no	no	no	no	no	no	no	no	yes	no	no	no	no	no	no	no	no	no	no	no	no	no	no	no	no	no	no	no	no	no	yes	no	no	no	no	no	no	no	no	no	no	no	no	no	no	no	no	yes	yes	yes	no	no	no	no	no	no	no	yes	no	no	no	no	no	no	no	no	no	no	no	no	no	no	no	no	no	no	no	no	no	no	no	no	no	no	no	no	no	no	no	no	no	no	1	yes	yes	CTX_M_15.3001878.AY044436.1.1435_2311.1430	100	179.6	no	no	no	NA	NA	NA	NA	no	NA	NA	NA	NA	yes	yes	SHV_28.3001086.AF299299.1.0_861.1946	99.88	67.9	no	no	no	NA	NA	NA	NA	yes	yes	TEM_95.3000962.AJ308558.1.181_1042.933	99.88	106.5	yes
44188_1#27	no	yes	no	no	no	no	no	no	no	no	no	no	no	no	no	no	no	no	no	no	no	no	no	no	no	no	no	no	yes	no	no	no	yes	no	no	no	no	yes	no	no	no	yes	no	no	no	no	no	no	no	yes	no	no	no	no	no	no	no	no	no	yes	no	no	no	no	no	no	no	no	no	yes	no	no	no	no	no	no	no	no	no	no	no	no	no	no	no	no	no	no	no	no	no	no	no	no	1	yes	yes	CTX_M_15.3001878.AY044436.1.1435_2311.1430	100	68.2	no	no	no	NA	NA	NA	NA	no	NA	NA	NA	NA	yes	yes	SHV_28.3001086.AF299299.1.0_861.1946	99.88	39	no	no	no	NA	NA	NA	NA	yes	yes	TEM_95.3000962.AJ308558.1.181_1042.933	99.88	75.3	yes
44188_1#28	no	no	no	no	no	no	no	no	no	no	no	no	no	no	no	no	no	no	no	no	no	no	no	no	no	no	no	no	no	no	no	no	yes	yes	no	no	no	no	no	no	no	yes	no	no	no	no	no	no	no	no	no	no	no	no	no	no	no	no	no	no	no	no	no	no	no	no	no	no	no	no	no	no	no	no	no	no	no	no	no	no	no	no	no	no	no	no	no	no	no	no	no	no	no	no	1	yes	yes	CTX_M_15.3001878.AY044436.1.1435_2311.1430	100	74.5	no	no	no	NA	NA	NA	NA	no	NA	NA	NA	NA	no	no	NA	NA	NA	NA	yes	yes	SHV_80.3001134.AM176555.2.0_861.8142	99.65	58	yes	yes	yes	TEM_95.3000962.AJ308558.1.181_1042.933	99.88	143.2	yes
44188_1#62	no	no	no	no	no	no	no	no	no	no	yes	no	no	yes	yes	no	no	no	no	no	no	no	no	no	no	no	yes	yes	yes	no	yes	no	yes	no	no	no	no	no	no	no	no	yes	yes	no	no	no	no	no	no	no	no	no	no	no	no	no	no	no	no	yes	no	no	no	no	no	no	no	no	no	no	no	no	no	no	no	no	no	no	no	no	no	no	no	no	no	no	no	no	no	no	no	no	no	no	1	yes	yes	CTX_M_15.3001878.AY044436.1.1435_2311.1430	100	212.3	no	no	no	NA	NA	NA	NA	no	NA	NA	NA	NA	no	no	NA	NA	NA	NA	yes_nonunique	yes	SHV_172.3001356.KF513177.1.0_861.1313	99.88	141.7	yes	yes	yes	TEM_95.3000962.AJ308558.1.181_1042.933	99.88	236	yes
44188_1#64	no	no	no	no	no	no	no	no	no	no	yes	no	no	no	no	no	no	no	no	no	no	no	no	no	no	no	no	no	no	no	no	no	yes	no	no	no	no	no	no	no	no	no	no	no	no	no	no	no	no	yes	yes	yes	no	no	no	no	no	no	no	yes	no	no	no	no	no	no	no	no	no	no	no	no	no	no	no	no	no	no	no	no	no	no	no	no	no	no	no	no	no	no	no	no	no	no	1	yes	yes	CTX_M_15.3001878.AY044436.1.1435_2311.1430	100	38.7	no	yes	yes	CTX_M_14.3001877.AF252622.2.1740_2616.8283	100	87.7	no	no	NA	NA	NA	NA	no	no	NA	NA	NA	NA	yes_nonunique	yes	SHV_12.3001071.KF976405.1.7837_8698.8444	99.88	210.4	yes	yes	yes	TEM_95.3000962.AJ308558.1.181_1042.933	99.88	33	yes
44188_1#65	no	no	no	no	no	no	no	no	no	no	no	no	no	no	no	no	no	no	no	no	no	no	no	no	no	no	no	no	yes	no	no	no	yes	no	no	no	no	no	no	no	no	yes	no	no	no	no	no	no	no	no	yes	yes	no	no	no	no	no	no	no	yes	no	no	no	no	no	no	no	no	no	no	no	no	no	no	no	no	no	no	no	no	no	no	no	no	no	no	no	no	no	no	no	no	no	no	1	yes	yes	CTX_M_15.3001878.AY044436.1.1435_2311.1430	100	134.9	no	no	no	NA	NA	NA	NA	no	NA	NA	NA	NA	no	no	NA	NA	NA	NA	yes	yes	SHV_1.3001059.FJ668814.1.76_937.1469	100	64.1	no	yes	yes	TEM_95.3000962.AJ308558.1.181_1042.933	99.88	177.7	yes
44188_1#66	no	no	no	no	yes	yes	no	yes	no	no	no	no	no	yes	no	no	no	no	no	no	no	no	no	no	no	no	no	no	no	no	no	no	yes	no	no	no	no	no	no	no	no	yes	no	no	no	no	no	no	no	no	no	no	no	no	no	no	no	no	no	yes	no	no	no	no	no	no	no	no	no	no	no	no	no	no	no	no	no	no	no	no	no	no	no	no	no	no	no	yes	no	no	no	no	no	no	1	yes	yes	CTX_M_15.3001878.AY044436.1.1435_2311.1430	100	139	no	no	no	NA	NA	NA	NA	no	NA	NA	NA	NA	no	no	NA	NA	NA	NA	yes	yes	SHV_1.3001059.FJ668814.1.76_937.1469	100	88	no	yes	yes	TEM_95.3000962.AJ308558.1.181_1042.933	99.88	135.8	yes
44188_1#67	no	no	no	no	no	no	no	no	no	no	no	no	no	yes	yes	no	no	no	no	no	no	no	no	no	no	no	yes	yes	yes	no	yes	no	yes	no	no	no	no	no	no	no	no	yes	yes	no	no	no	no	no	no	no	no	no	no	no	no	no	no	no	no	yes	no	no	no	no	no	no	no	no	no	no	no	no	no	no	no	no	no	no	yes	no	no	no	no	no	no	no	no	no	no	no	no	no	no	no	0	yes	yes	CTX_M_15.3001878.AY044436.1.1435_2311.1430	100	177.5	no	no	no	NA	NA	NA	NA	no	NA	NA	NA	NA	no	no	NA	NA	NA	NA	yes	yes	SHV_215.3005243.NG_062287.1.0_861.6329	99.65	69.2	yes	yes	yes	TEM_95.3000962.AJ308558.1.181_1042.933	99.88	245.3	yes
44188_1#71	no	no	no	no	no	no	no	no	no	no	no	no	no	no	no	no	no	no	no	no	no	no	no	no	no	no	no	no	yes	no	no	no	yes	no	no	no	no	no	yes	no	no	yes	no	no	no	no	no	no	no	yes	no	no	yes	no	no	no	no	no	no	yes	no	no	no	no	no	no	no	no	no	no	no	no	no	no	no	no	no	no	no	no	no	no	no	no	no	no	no	no	no	no	no	no	no	no	NA	yes	yes	CTX_M_15.3001878.AY044436.1.1435_2311.1430	100	147.9	no	no	no	NA	NA	NA	NA	no	NA	NA	NA	NA	yes_nonunique	yes	SHV_28.3001086.AF299299.1.0_861.1946	99.88	63.3	yes	no	no	NA	NA	NA	NA	yes	yes	TEM_95.3000962.AJ308558.1.181_1042.933	99.88	132.8	yes
44188_1#72	no	no	no	no	no	no	no	no	no	no	no	no	no	no	no	no	no	no	no	no	no	no	no	no	no	no	no	yes	yes	no	no	no	yes	no	no	no	no	yes	no	no	no	no	no	no	no	no	yes	no	no	yes	no	no	no	no	no	no	no	no	no	no	no	no	no	no	no	no	no	no	no	no	no	no	no	no	no	no	no	no	no	no	no	no	no	no	no	no	no	no	no	no	no	no	no	no	0	yes	yes	CTX_M_15.3001878.AY044436.1.1435_2311.1430	100	123.1	no	no	no	NA	NA	NA	NA	no	NA	NA	NA	NA	no	no	NA	NA	NA	NA	yes	yes	SHV_89.3001141.DQ193536.1.0_861.1641	99.88	93.9	yes	yes	yes	TEM_95.3000962.AJ308558.1.181_1042.933	99.88	114.8	yes
44188_1#73	no	no	no	no	yes	yes	no	yes	no	no	no	no	no	no	yes	no	no	yes	no	no	no	no	no	no	no	no	yes	yes	yes	no	no	no	yes	no	no	no	no	yes	no	no	yes	yes	no	no	no	yes	no	no	no	yes	yes	yes	no	no	no	no	no	no	no	yes	no	no	no	no	no	no	no	yes	no	no	no	no	no	no	no	no	no	no	no	no	no	no	no	no	no	no	no	no	no	no	no	no	no	no	1	yes	yes	CTX_M_15.3001878.AY044436.1.1435_2311.1430	100	90.4	no	no	no	NA	NA	NA	NA	no	NA	NA	NA	NA	yes_nonunique	yes	SHV_27.3001085.AF293345.1.0_861.1873	99.88	56.1	yes	no	no	NA	NA	NA	NA	yes	yes	TEM_95.3000962.AJ308558.1.181_1042.933	99.88	186.7	yes
44188_1#75	no	no	no	no	no	no	no	no	no	no	no	no	no	no	no	no	no	no	no	no	no	no	no	no	no	no	no	no	no	no	no	no	yes	no	no	no	no	no	no	no	no	yes	no	no	no	no	no	no	no	no	yes	yes	no	no	no	no	no	no	no	yes	no	no	no	no	no	no	no	no	no	no	no	no	no	no	no	yes	no	no	no	no	no	no	no	no	no	no	no	no	no	no	no	no	no	no	1	yes	yes	CTX_M_15.3001878.AY044436.1.1435_2311.1430	100	183.9	no	no	no	NA	NA	NA	NA	no	NA	NA	NA	NA	no	no	NA	NA	NA	NA	yes_nonunique	yes	SHV_8.3001067.U92041.1.0_861.993	99.88	254.4	yes	yes	yes	TEM_95.3000962.AJ308558.1.181_1042.933	99.88	152.4	yes
44188_1#76	no	no	no	no	no	no	no	no	no	no	no	no	no	no	no	no	no	no	no	no	no	no	no	no	yes	no	no	no	yes	no	no	no	yes	no	no	no	no	yes	no	no	no	yes	no	no	no	no	no	no	no	yes	no	no	no	no	no	yes	no	no	no	yes	no	no	no	no	no	no	no	no	no	no	no	no	no	no	no	no	no	no	no	no	no	no	no	no	no	no	no	no	no	no	no	no	no	no	NA	yes	yes	CTX_M_15.3001878.AY044436.1.1435_2311.1430	100	128.4	no	no	no	NA	NA	NA	NA	no	NA	NA	NA	NA	no	no	NA	NA	NA	NA	partial	no	LEN_15.3002478.AF452105.1.0_840.1268	91.03	10.5	yes	yes	yes	TEM_95.3000962.AJ308558.1.181_1042.933	99.88	15.5	yes
44188_1#77	no	no	no	no	no	no	no	no	no	no	no	no	no	no	no	no	no	no	no	no	no	no	no	no	no	no	no	no	yes	no	no	no	no	no	no	no	no	yes	no	no	no	no	no	no	no	no	no	no	no	yes	no	no	no	no	no	no	no	no	no	no	no	no	no	no	no	no	no	no	no	no	no	no	no	no	no	no	no	no	no	no	no	no	no	no	no	no	no	no	no	no	no	no	no	no	0	yes	yes	CTX_M_15.3001878.AY044436.1.1435_2311.1430	100	10.8	no	no	no	NA	NA	NA	NA	no	NA	NA	NA	NA	yes	yes	SHV_27.3001085.AF293345.1.0_861.1873	99.88	7.9	yes	no	no	NA	NA	NA	NA	yes	yes	TEM_95.3000962.AJ308558.1.181_1042.933	99.88	8.9	yes
44188_1#78	no	yes	no	no	no	no	no	no	no	no	no	no	no	no	no	no	no	no	no	no	no	no	no	no	no	no	no	no	no	no	no	no	yes	no	no	no	no	no	no	no	no	no	no	no	no	no	no	no	no	no	yes	yes	no	no	no	no	no	no	no	yes	no	no	no	no	no	no	no	no	no	no	no	no	no	no	no	no	no	no	no	no	no	no	no	no	no	no	no	no	no	no	no	no	no	no	0	yes	yes	CTX_M_15.3001878.AY044436.1.1435_2311.1430	100	151.9	no	no	no	NA	NA	NA	NA	no	NA	NA	NA	NA	partial	no	SHV_16.3001075.AF072684.2.117_993.8247	95.91	3.7	yes	no	no	NA	NA	NA	NA	yes	yes	TEM_95.3000962.AJ308558.1.181_1042.933	99.88	148.6	yes
44188_1#79	no	no	no	no	yes	yes	no	no	no	no	yes	no	no	no	yes	no	no	no	no	no	no	no	no	no	no	no	no	yes	yes	yes	no	no	yes	no	yes	no	no	yes	no	no	no	yes	yes	no	no	no	yes	no	no	yes	yes	yes	yes	no	no	no	no	no	no	yes	no	no	no	no	no	no	no	no	no	no	no	no	no	no	no	no	no	no	no	no	no	no	no	no	no	no	no	no	no	no	no	no	no	no	0	yes	yes	CTX_M_15.3001878.AY044436.1.1435_2311.1430	100	151.3	no	no	no	NA	NA	NA	NA	no	NA	NA	NA	NA	no	no	NA	NA	NA	NA	yes_nonunique	yes	SHV_89.3001141.DQ193536.1.0_861.1641	99.88	31.6	yes	yes_nonunique	yes	TEM_95.3000962.AJ308558.1.181_1042.933	99.88	161.9	yes
44188_1#80	no	no	no	no	no	no	no	no	no	no	yes	no	no	no	no	no	no	no	no	no	no	no	no	no	no	no	no	no	yes	no	no	no	yes	no	no	no	no	no	no	no	no	yes	yes	no	no	no	no	no	no	yes	no	no	yes	no	no	no	no	no	no	yes	no	no	no	no	no	no	no	no	no	no	no	no	no	no	no	no	no	no	no	no	no	no	no	no	no	no	no	no	no	no	no	no	no	no	1	yes	yes	CTX_M_15.3001878.AY044436.1.1435_2311.1430	100	141.5	no	no	no	NA	NA	NA	NA	no	NA	NA	NA	NA	yes_nonunique	yes	SHV_28.3001086.AF299299.1.0_861.1946	99.88	31	yes	no	no	NA	NA	NA	NA	yes	yes	TEM_95.3000962.AJ308558.1.181_1042.933	99.88	783.2	yes
44188_1#81	no	no	no	no	no	no	no	no	no	no	no	no	no	no	no	no	no	no	no	no	no	no	no	no	no	no	no	no	yes	no	no	no	yes	no	no	no	no	no	no	no	no	yes	no	no	no	no	no	no	no	no	no	no	no	no	no	yes	no	no	no	yes	no	no	no	no	no	no	no	no	no	no	no	no	no	no	no	no	no	no	no	no	no	no	no	no	no	no	no	no	no	no	no	no	no	no	1	yes	yes	CTX_M_15.3001878.AY044436.1.1435_2311.1430	100	173.9	no	no	no	NA	NA	NA	NA	no	NA	NA	NA	NA	no	no	NA	NA	NA	NA	yes	yes	SHV_215.3005243.NG_062287.1.0_861.6329	99.65	82.6	yes	yes	yes	TEM_95.3000962.AJ308558.1.181_1042.933	99.88	159.1	yes
44188_1#82	no	no	no	no	no	yes	no	no	no	no	yes	no	no	no	no	no	no	no	no	no	no	no	no	no	no	no	no	yes	yes	yes	no	no	yes	no	no	no	no	yes	no	no	no	no	yes	no	no	no	yes	no	no	yes	no	no	yes	no	no	no	no	no	no	no	no	no	no	no	no	no	no	no	no	no	no	no	no	no	no	no	no	no	no	no	no	no	no	no	no	no	no	no	no	no	no	no	no	no	0	yes	yes	CTX_M_15.3001878.AY044436.1.1435_2311.1430	100	121.3	no	no	no	NA	NA	NA	NA	no	NA	NA	NA	NA	no	no	NA	NA	NA	NA	yes	yes	SHV_89.3001141.DQ193536.1.0_861.1641	99.88	74.7	yes	yes	yes	TEM_95.3000962.AJ308558.1.181_1042.933	99.88	121.5	yes
44188_1#85	no	yes	no	no	no	no	no	no	no	no	no	no	no	no	no	no	no	no	no	no	no	no	no	no	no	no	no	no	no	no	no	no	yes	no	no	no	no	no	no	no	yes	yes	no	no	no	no	no	no	no	no	yes	yes	no	no	no	no	no	no	no	yes	no	no	no	no	no	no	no	no	no	no	no	no	no	no	no	no	no	no	no	no	no	no	no	no	no	no	no	no	no	no	no	no	no	no	0	yes	yes	CTX_M_15.3001878.AY044436.1.1435_2311.1430	100	122.6	no	no	no	NA	NA	NA	NA	no	NA	NA	NA	NA	yes	yes	SHV_6.3001065.DAGOBI010000132.1.1383_2244.8842	99.88	38.9	yes	no	no	NA	NA	NA	NA	yes	yes	TEM_95.3000962.AJ308558.1.181_1042.933	99.88	115	yes
44188_1#86	no	no	no	no	no	no	no	no	no	no	no	no	no	no	no	no	no	no	no	no	no	no	no	no	no	no	no	no	yes	no	no	no	yes	no	no	no	no	yes	no	no	no	yes	no	no	no	no	no	no	no	yes	no	no	no	no	no	no	no	no	no	yes	no	no	no	no	no	no	no	no	no	no	no	no	no	no	no	no	no	no	no	no	no	no	no	no	no	no	no	no	no	no	no	no	no	no	1	yes	yes	CTX_M_15.3001878.AY044436.1.1435_2311.1430	100	115.7	no	no	no	NA	NA	NA	NA	no	NA	NA	NA	NA	yes	yes	SHV_28.3001086.AF299299.1.0_861.1946	99.88	69.6	no	no	no	NA	NA	NA	NA	yes	yes	TEM_95.3000962.AJ308558.1.181_1042.933	99.88	93.9	yes
44188_1#88	no	no	no	no	no	no	no	no	no	no	yes	no	no	no	no	no	no	no	no	no	no	no	no	no	no	no	no	no	yes	no	no	no	yes	yes	no	no	no	yes	no	no	yes	yes	no	no	no	yes	no	no	no	yes	yes	yes	no	no	no	no	no	no	no	yes	no	no	no	no	no	no	no	no	no	no	no	no	no	no	no	no	no	no	no	no	no	no	no	no	no	no	no	no	no	no	no	no	no	no	1	yes	yes	CTX_M_15.3001878.AY044436.1.1435_2311.1430	100	129.4	no	no	no	NA	NA	NA	NA	no	NA	NA	NA	NA	yes_nonunique	yes	SHV_28.3001086.AF299299.1.0_861.1946	99.88	27.4	yes	no	no	NA	NA	NA	NA	yes	yes	TEM_95.3000962.AJ308558.1.181_1042.933	99.88	113.5	yes
44188_1#89	no	no	no	no	no	no	no	no	no	no	yes	no	no	no	no	no	no	no	no	no	no	no	no	no	no	no	no	no	no	no	no	no	yes	no	no	no	no	no	no	no	no	yes	no	no	no	no	no	no	no	no	yes	yes	no	no	no	no	no	no	no	yes	no	no	no	no	no	no	no	no	no	no	no	no	no	no	no	no	no	no	no	no	no	no	no	no	no	no	no	no	no	no	no	no	no	no	0	yes	yes	CTX_M_15.3001878.AY044436.1.1435_2311.1430	100	116	no	no	no	NA	NA	NA	NA	no	NA	NA	NA	NA	yes	yes	SHV_187.3003154.LN515533.1.0_867.917	99.88	63.1	yes	yes	yes	SHV_38.3001096.AY079099.1.148_1009.1561	99.88	62.9	yes	yes_nonunique	yes	TEM_95.3000962.AJ308558.1.181_1042.933	99.88	134.4	yes
44188_1#90	no	yes	no	no	no	no	no	no	no	no	no	no	no	no	no	no	no	no	no	no	no	no	no	no	no	no	no	no	no	no	no	no	yes	no	no	no	no	yes	no	no	no	yes	no	no	no	no	no	no	no	yes	no	no	no	no	no	no	no	no	no	yes	no	no	no	no	no	no	no	no	no	no	no	no	no	no	yes	no	no	no	no	no	no	no	no	no	no	no	no	no	no	no	no	no	no	no	1	yes	yes	CTX_M_15.3001878.AY044436.1.1435_2311.1430	100	143.2	no	no	no	NA	NA	NA	NA	no	NA	NA	NA	NA	no	no	NA	NA	NA	NA	yes	yes	SHV_89.3001141.DQ193536.1.0_861.1641	99.77	40	yes	yes_nonunique	yes	TEM_95.3000962.AJ308558.1.181_1042.933	99.88	189.6	yes
44188_3#1	no	no	no	no	yes	yes	no	no	no	no	no	no	no	no	no	no	no	no	no	no	no	no	no	no	no	no	yes	no	yes	no	no	no	yes	yes	yes	no	no	no	no	no	no	yes	no	no	no	yes	no	no	no	no	no	no	no	no	no	no	no	no	no	yes	no	no	no	no	no	no	no	no	no	no	no	no	no	no	no	no	no	no	no	no	no	no	no	no	no	no	no	no	no	no	no	no	no	no	0	yes	yes	CTX_M_15.3001878.AY044436.1.1435_2311.1430	100	156.8	no	partial	no	CTX_M_65.3001926.EF418608.1.9_885.1029	100	5.6	no	no	NA	NA	NA	NA	no	no	NA	NA	NA	NA	yes	yes	SHV_12.3001071.KF976405.1.7837_8698.8444	100	41.1	no	yes_nonunique	yes	TEM_95.3000962.AJ308558.1.181_1042.933	99.88	199.8	yes
44188_3#2	no	no	no	no	no	no	no	no	no	no	no	no	no	no	no	no	no	no	no	no	no	no	no	no	no	no	no	no	yes	no	no	no	yes	no	no	no	no	no	no	no	no	yes	no	no	no	no	no	no	no	no	no	no	no	no	no	no	no	no	no	no	no	no	no	no	no	no	no	no	no	no	no	no	no	no	no	no	no	no	no	no	no	no	no	no	no	no	no	no	no	no	no	no	no	no	1	yes	yes	CTX_M_15.3001878.AY044436.1.1435_2311.1430	100	127.8	no	no	no	NA	NA	NA	NA	no	NA	NA	NA	NA	yes	yes	SHV_28.3001086.AF299299.1.0_861.1946	99.88	46	no	no	no	NA	NA	NA	NA	yes	yes	TEM_95.3000962.AJ308558.1.181_1042.933	99.88	140.9	yes
44188_3#3	no	no	no	no	no	no	no	no	no	no	yes	yes	no	no	no	no	no	no	no	no	no	no	no	no	no	no	no	no	no	no	no	no	yes	no	no	no	no	no	no	no	no	no	no	no	no	no	no	no	no	no	no	no	no	no	no	no	no	no	no	no	no	no	no	no	no	no	no	no	no	no	no	no	no	no	no	no	no	no	no	no	no	no	no	no	no	no	no	no	no	no	no	no	no	no	0	yes	yes	CTX_M_15.3001878.AY044436.1.1435_2311.1430	100	107.7	no	no	no	NA	NA	NA	NA	no	NA	NA	NA	NA	no	no	NA	NA	NA	NA	yes	yes	SHV_89.3001141.DQ193536.1.0_861.1641	99.88	5.2	yes	yes	yes	TEM_95.3000962.AJ308558.1.181_1042.933	99.88	89.6	yes
44188_3#4	no	no	no	no	no	no	no	no	no	no	no	no	no	no	yes	no	no	no	no	no	no	no	no	no	no	no	no	no	yes	no	no	no	yes	no	no	no	no	yes	no	no	no	yes	no	no	no	no	no	no	no	yes	yes	yes	yes	no	no	no	no	no	no	yes	no	no	no	no	no	no	no	no	no	no	no	no	no	no	no	no	no	no	no	no	no	no	no	no	no	no	no	no	no	no	no	no	no	no	0	yes	yes	CTX_M_15.3001878.AY044436.1.1435_2311.1430	100	123.8	no	no	no	NA	NA	NA	NA	no	NA	NA	NA	NA	yes	yes	SHV_28.3001086.AF299299.1.0_861.1946	99.88	42.5	no	no	no	NA	NA	NA	NA	yes	yes	TEM_95.3000962.AJ308558.1.181_1042.933	99.88	77.1	yes
44188_3#5	no	yes	no	no	yes	no	no	yes	no	no	no	no	no	no	yes	yes	no	yes	no	no	no	no	no	no	no	no	yes	yes	yes	no	yes	no	no	no	no	no	no	no	no	no	no	no	no	no	no	no	no	no	no	no	no	no	no	no	no	no	no	no	no	no	no	no	no	no	no	no	no	yes	no	no	no	no	no	no	no	no	no	no	no	no	no	no	no	no	no	no	no	no	no	no	no	no	no	no	0	yes	yes	CTX_M_15.3001878.AY044436.1.1435_2311.1430	100	103	no	no	no	NA	NA	NA	NA	no	NA	NA	NA	NA	partial	no	SHV_16.3001075.AF072684.2.117_993.8247	94.81	3.1	yes	no	no	NA	NA	NA	NA	yes	yes	TEM_95.3000962.AJ308558.1.181_1042.933	99.88	103.2	yes
44188_3#6	no	no	no	no	no	no	no	no	no	no	yes	no	no	no	no	no	no	no	no	no	no	no	no	no	no	no	no	no	yes	no	no	no	yes	no	no	no	no	yes	no	no	no	yes	no	no	no	no	no	no	no	yes	no	no	no	no	no	no	no	no	no	yes	no	no	no	no	no	no	no	no	no	no	no	no	no	no	no	no	no	no	no	no	no	no	no	no	no	no	no	no	no	no	no	no	no	no	1	yes	yes	CTX_M_15.3001878.AY044436.1.1435_2311.1430	100	70.3	no	no	no	NA	NA	NA	NA	no	NA	NA	NA	NA	yes_nonunique	yes	SHV_28.3001086.AF299299.1.0_861.1946	99.88	40.7	yes	no	no	NA	NA	NA	NA	yes_nonunique	yes	TEM_95.3000962.AJ308558.1.181_1042.933	99.88	68.6	yes
44188_3#7	no	yes	no	no	no	no	no	no	no	no	yes	no	no	no	no	no	no	no	no	no	no	no	no	no	no	no	no	no	yes	no	no	no	no	no	no	yes	no	no	no	no	no	yes	no	no	no	no	no	no	no	no	yes	yes	no	no	no	no	no	no	no	yes	no	no	no	no	no	no	no	no	no	no	no	no	no	no	no	no	no	no	no	no	no	no	no	no	no	no	no	no	no	no	no	no	no	no	0	yes	yes	CTX_M_15.3001878.AY044436.1.1435_2311.1430	100	91.8	no	no	no	NA	NA	NA	NA	no	NA	NA	NA	NA	no	no	NA	NA	NA	NA	yes	yes	SHV_33.3001091.JX268631.1.0_861.1148	99.88	29.8	yes	yes_nonunique	yes	TEM_95.3000962.AJ308558.1.181_1042.933	99.88	93.1	yes
44188_3#8	no	yes	no	no	yes	yes	no	no	no	no	yes	yes	no	no	no	no	no	no	no	no	no	no	no	no	no	no	yes	yes	no	no	yes	no	no	yes	no	no	no	no	no	no	no	no	no	no	no	yes	no	no	no	no	yes	yes	no	no	no	no	no	no	no	no	no	no	no	no	no	no	no	no	no	no	no	no	no	no	no	no	no	no	no	no	no	no	no	no	no	no	no	no	no	no	no	no	no	no	NA	yes	yes	CTX_M_15.3001878.AY044436.1.1435_2311.1430	100	53.3	no	no	no	NA	NA	NA	NA	no	NA	NA	NA	NA	partial	no	SHV_100.3001338.AM941846.1.0_900.1542	94.08	6.2	yes	partial	no	LEN_15.3002478.AF452105.1.0_840.1268	91.44	6.2	yes	yes	yes	TEM_95.3000962.AJ308558.1.181_1042.933	99.88	43.6	yes
44188_3#9	no	no	no	no	no	no	no	no	no	no	yes	no	no	no	no	no	no	no	no	no	no	no	no	no	yes	no	no	no	yes	no	no	no	yes	no	no	yes	no	no	no	no	no	yes	no	no	no	no	no	no	no	no	yes	yes	no	no	no	no	no	no	no	yes	no	no	no	no	no	no	no	no	no	no	no	no	no	no	no	no	no	no	no	no	no	no	no	no	no	no	no	no	no	no	no	no	no	no	0	yes	yes	CTX_M_15.3001878.AY044436.1.1435_2311.1430	100	81.3	no	no	no	NA	NA	NA	NA	no	NA	NA	NA	NA	no	no	NA	NA	NA	NA	yes_nonunique	yes	SHV_33.3001091.JX268631.1.0_861.1148	99.88	26.9	yes	yes_nonunique	yes	TEM_95.3000962.AJ308558.1.181_1042.933	99.88	96.4	yes
44188_3#10	no	no	no	no	no	no	no	no	no	no	yes	no	no	no	no	no	no	no	no	no	no	no	no	no	no	no	no	yes	yes	no	no	no	yes	no	no	no	no	no	no	no	no	yes	no	no	no	no	no	no	no	no	no	no	no	no	no	no	no	no	no	yes	no	no	no	no	no	no	no	no	no	no	no	no	no	no	no	no	no	no	no	no	no	no	no	no	no	no	no	no	no	no	no	no	no	no	1	yes	yes	CTX_M_15.3001878.AY044436.1.1435_2311.1430	100	83.3	no	no	no	NA	NA	NA	NA	no	NA	NA	NA	NA	yes	yes	SHV_28.3001086.AF299299.1.0_861.1946	99.88	31.3	no	no	no	NA	NA	NA	NA	yes_nonunique	yes	TEM_95.3000962.AJ308558.1.181_1042.933	99.88	98	yes
44188_3#11	no	no	no	no	no	no	no	no	no	no	no	no	no	yes	no	no	no	no	no	no	no	no	no	no	no	no	yes	no	no	no	yes	no	yes	no	no	no	no	no	no	no	no	yes	no	no	no	no	no	no	no	no	no	no	no	no	no	no	no	no	no	yes	no	no	no	no	no	no	no	no	no	no	no	no	no	no	no	no	no	no	no	no	no	no	no	no	no	no	no	no	yes	no	no	no	no	no	0	yes	yes	CTX_M_15.3001878.AY044436.1.1435_2311.1430	100	94.3	no	no	no	NA	NA	NA	NA	no	NA	NA	NA	NA	no	no	NA	NA	NA	NA	yes	yes	SHV_59.3001114.AY790341.1.0_861.1791	99.65	9.6	yes	yes	yes	TEM_95.3000962.AJ308558.1.181_1042.933	99.88	25.8	yes
44188_3#12	no	no	no	no	no	no	no	no	no	no	yes	yes	no	no	no	no	no	no	no	no	yes	no	no	no	no	no	no	no	yes	no	no	no	yes	no	no	no	no	yes	no	no	no	no	no	no	no	no	yes	no	no	yes	no	no	no	no	no	no	no	no	no	yes	no	no	no	no	no	no	no	no	no	no	no	no	no	no	no	no	no	no	no	no	no	no	no	no	no	no	no	no	no	no	no	no	no	no	0	yes	yes	CTX_M_15.3001878.AY044436.1.1435_2311.1430	100	27.8	no	no	no	NA	NA	NA	NA	no	NA	NA	NA	NA	no	no	NA	NA	NA	NA	yes_nonunique	yes	SHV_69.3001123.DQ174308.1.4_865.1317	99.77	16.2	yes	yes	yes	TEM_95.3000962.AJ308558.1.181_1042.933	99.88	18.5	yes
44188_3#13	no	yes	no	no	no	no	no	no	no	no	no	no	no	no	no	no	no	no	no	no	no	no	no	no	no	no	no	no	no	no	no	no	yes	no	no	no	no	no	no	no	yes	yes	no	no	no	no	no	no	no	no	yes	yes	no	no	no	no	no	no	no	yes	no	no	no	no	no	no	no	no	no	no	no	no	no	no	no	no	no	no	no	no	no	no	no	no	no	no	no	no	no	no	no	no	no	no	0	yes	yes	CTX_M_15.3001878.AY044436.1.1435_2311.1430	100	105.8	no	no	no	NA	NA	NA	NA	no	NA	NA	NA	NA	yes	yes	SHV_6.3001065.DAGOBI010000132.1.1383_2244.8842	99.88	15.4	yes	no	no	NA	NA	NA	NA	yes	yes	TEM_95.3000962.AJ308558.1.181_1042.933	99.88	97.3	yes
44188_3#14	no	no	no	no	no	no	no	no	no	no	no	no	no	no	no	no	no	no	no	no	no	no	no	no	no	no	no	no	yes	no	no	no	yes	no	no	no	no	yes	no	no	no	no	no	no	no	no	no	no	no	yes	yes	yes	no	no	no	no	no	no	no	yes	no	no	no	no	no	no	no	no	no	no	no	no	no	no	no	no	no	no	no	no	no	no	no	no	no	no	no	no	no	no	no	no	no	no	0	yes	yes	CTX_M_15.3001878.AY044436.1.1435_2311.1430	100	66.5	no	no	no	NA	NA	NA	NA	no	NA	NA	NA	NA	no	no	NA	NA	NA	NA	yes_nonunique	yes	SHV_172.3001356.KF513177.1.0_861.1313	99.88	13.8	yes	yes_nonunique	yes	TEM_95.3000962.AJ308558.1.181_1042.933	99.88	70.9	yes
44188_3#30	no	no	no	no	no	no	no	no	no	no	yes	no	no	no	no	no	no	no	no	no	no	no	no	no	no	no	no	no	yes	no	no	no	yes	no	no	no	no	no	no	no	no	yes	no	no	no	no	no	no	no	no	no	no	no	no	no	no	no	no	no	yes	no	no	no	no	no	no	no	no	no	no	no	no	no	no	no	no	no	no	no	no	no	no	no	no	no	no	no	no	no	no	no	no	no	no	0	yes	yes	CTX_M_15.3001878.AY044436.1.1435_2311.1430	100	152	no	no	no	NA	NA	NA	NA	no	NA	NA	NA	NA	yes_nonunique	yes	SHV_182.3001364.KP050489.1.0_861.2124	99.88	66.8	yes	no	no	NA	NA	NA	NA	fragmented	no	TEM_57.3000926.FJ405211.1.0_861.850	100	171.3	yes
44188_3#31	no	yes	no	no	no	no	no	no	no	no	no	no	no	no	no	no	no	no	no	no	no	no	no	no	no	no	no	no	no	no	no	no	yes	yes	no	no	no	no	no	no	no	no	no	no	no	no	no	no	no	no	yes	yes	no	no	no	no	no	no	no	no	no	no	no	no	no	no	no	no	no	no	no	no	no	no	no	no	no	no	no	no	no	no	no	no	no	no	no	no	no	no	no	no	no	no	1	yes	yes	CTX_M_15.3001878.AY044436.1.1435_2311.1430	100	41.4	no	no	no	NA	NA	NA	NA	no	NA	NA	NA	NA	yes	yes	SHV_28.3001086.AF299299.1.0_861.1946	99.88	7	no	no	no	NA	NA	NA	NA	yes	yes	TEM_95.3000962.AJ308558.1.181_1042.933	99.88	90.2	yes
44188_3#32	NA	NA	NA	NA	NA	NA	NA	NA	NA	NA	NA	NA	NA	NA	NA	NA	NA	NA	NA	NA	NA	NA	NA	NA	NA	NA	NA	NA	NA	NA	NA	NA	NA	NA	NA	NA	NA	NA	NA	NA	NA	NA	NA	NA	NA	NA	NA	NA	NA	NA	NA	NA	NA	NA	NA	NA	NA	NA	NA	NA	NA	NA	NA	NA	NA	NA	NA	NA	NA	NA	NA	NA	NA	NA	NA	NA	NA	NA	NA	NA	NA	NA	NA	NA	NA	NA	NA	NA	NA	NA	NA	NA	NA	NA	NA	NA	NA	NA	NA	NA	NA	NA	NA	NA	NA	NA	NA	NA	NA	NA	NA	NA	NA	NA	NA	NA	NA	NA	NA	NA	NA	NA	NA	NA	NA	NA	NA	NA	NA	NA
44188_3#33	no	no	no	no	no	no	no	no	no	no	no	no	no	no	no	no	no	no	no	no	no	no	no	no	no	no	no	no	yes	no	no	no	yes	yes	yes	no	no	no	no	no	no	yes	no	no	no	yes	no	no	no	yes	no	no	no	no	no	no	no	no	no	yes	no	no	no	no	no	no	no	no	no	no	no	no	no	no	no	no	no	no	no	no	no	no	no	no	no	no	no	no	no	no	no	no	no	no	1	yes	yes	CTX_M_15.3001878.AY044436.1.1435_2311.1430	100	193.4	no	no	no	NA	NA	NA	NA	no	NA	NA	NA	NA	yes	yes	SHV_28.3001086.AF299299.1.0_861.1946	99.88	68.5	no	no	no	NA	NA	NA	NA	yes	yes	TEM_95.3000962.AJ308558.1.181_1042.933	99.88	289.8	yes
44188_3#34	no	no	no	no	no	no	no	no	no	no	yes	no	no	no	no	no	no	no	no	no	no	no	no	no	no	no	no	no	yes	no	no	no	yes	no	no	no	no	yes	no	no	no	yes	no	yes	no	no	no	no	no	yes	no	no	no	no	no	no	no	no	no	yes	no	no	no	no	no	no	no	no	no	no	no	no	no	no	no	no	no	no	no	no	no	no	no	no	no	no	no	no	no	no	no	no	no	no	0	yes	yes	CTX_M_15.3001878.AY044436.1.1435_2311.1430	100	133	no	no	no	NA	NA	NA	NA	no	NA	NA	NA	NA	yes_nonunique	yes	SHV_27.3001085.AF293345.1.0_861.1873	99.88	28.2	yes	no	no	NA	NA	NA	NA	yes_nonunique	yes	TEM_1.3000873.AL513383.1.161910_162771.1951	100	93.4	yes
44188_3#35	no	no	no	no	no	no	no	no	no	no	no	no	no	no	no	no	no	no	no	no	no	no	no	no	no	no	no	no	no	no	no	no	yes	no	no	no	no	yes	no	no	no	no	no	no	no	no	no	no	no	yes	yes	yes	no	no	no	no	no	no	no	no	no	no	no	no	no	no	no	no	no	no	no	no	no	no	no	no	no	no	no	no	no	no	no	no	no	no	no	no	no	no	no	no	no	no	1	yes	yes	CTX_M_15.3001878.AY044436.1.1435_2311.1430	100	98.9	no	no	no	NA	NA	NA	NA	no	NA	NA	NA	NA	no	no	NA	NA	NA	NA	yes	yes	SHV_89.3001141.DQ193536.1.0_861.1641	99.88	61.2	yes	yes	yes	TEM_95.3000962.AJ308558.1.181_1042.933	99.88	74.4	yes
44188_3#36	NA	NA	NA	NA	NA	NA	NA	NA	NA	NA	NA	NA	NA	NA	NA	NA	NA	NA	NA	NA	NA	NA	NA	NA	NA	NA	NA	NA	NA	NA	NA	NA	NA	NA	NA	NA	NA	NA	NA	NA	NA	NA	NA	NA	NA	NA	NA	NA	NA	NA	NA	NA	NA	NA	NA	NA	NA	NA	NA	NA	NA	NA	NA	NA	NA	NA	NA	NA	NA	NA	NA	NA	NA	NA	NA	NA	NA	NA	NA	NA	NA	NA	NA	NA	NA	NA	NA	NA	NA	NA	NA	NA	NA	NA	NA	NA	NA	NA	NA	NA	NA	NA	NA	NA	NA	NA	NA	NA	NA	NA	NA	NA	NA	NA	NA	NA	NA	NA	NA	NA	NA	NA	NA	NA	NA	NA	NA	NA	NA	NA
44188_3#37	no	no	no	no	no	no	no	no	yes	no	yes	no	no	yes	yes	no	no	no	no	no	yes	no	no	no	no	no	yes	yes	yes	no	yes	no	yes	no	no	no	no	no	no	no	no	yes	yes	no	no	no	no	no	no	no	no	no	no	no	no	no	no	no	no	yes	no	no	no	no	no	no	no	no	no	no	no	no	no	no	no	no	no	no	no	no	no	no	no	no	no	no	no	no	no	no	no	no	no	no	1	yes	yes	CTX_M_15.3001878.AY044436.1.1435_2311.1430	100	130	no	no	no	NA	NA	NA	NA	no	NA	NA	NA	NA	yes_nonunique	yes	SHV_229.3009048.MZ748304.1.0_861.11293	99.88	66.2	yes	no	no	NA	NA	NA	NA	yes_nonunique	yes	TEM_95.3000962.AJ308558.1.181_1042.933	99.88	184.3	yes
44188_3#38	no	no	no	no	no	no	no	no	no	no	yes	no	no	no	no	no	no	no	no	no	no	no	no	no	no	no	no	no	yes	no	no	no	yes	no	no	no	no	yes	no	no	no	yes	no	no	no	no	no	no	no	yes	yes	yes	no	no	no	no	no	no	no	yes	no	no	no	no	no	no	no	no	no	no	no	no	no	no	no	no	no	no	no	no	no	no	no	no	no	no	no	no	no	no	no	no	no	no	NA	yes	yes	CTX_M_15.3001878.AY044436.1.1435_2311.1430	100	175.6	no	no	no	NA	NA	NA	NA	no	NA	NA	NA	NA	yes	yes	SHV_28.3001086.AF299299.1.0_861.1946	99.88	67.9	no	no	no	NA	NA	NA	NA	yes_nonunique	yes	TEM_95.3000962.AJ308558.1.181_1042.933	99.88	180.1	yes
44188_3#39	no	no	no	no	no	no	no	no	no	no	yes	no	no	no	no	no	no	no	no	no	no	no	no	no	no	no	no	no	yes	no	no	no	no	no	no	no	no	no	no	no	no	no	no	no	no	no	no	no	no	no	no	no	no	no	no	no	no	no	no	yes	no	no	no	no	no	no	no	no	no	no	no	no	no	no	no	no	no	no	no	no	no	no	no	no	no	no	no	no	no	no	no	no	no	no	0	yes	yes	CTX_M_15.3001878.AY044436.1.1435_2311.1430	100	131.1	no	no	no	NA	NA	NA	NA	no	NA	NA	NA	NA	partial	no	SHV_16.3001075.AF072684.2.117_993.8247	95.64	2.1	yes	no	no	NA	NA	NA	NA	yes_nonunique	yes	TEM_219.3003157.KM114268.1.0_861.1649	99.88	107.8	yes
44188_3#40	yes	yes	yes	yes	yes	yes	yes	yes	no	no	no	no	no	no	no	no	no	no	no	no	no	no	no	no	no	no	no	yes	yes	no	no	no	yes	no	no	no	no	no	no	no	no	no	no	no	no	no	no	no	no	no	no	no	no	no	no	no	no	no	no	yes	no	no	no	no	no	no	no	no	no	no	no	no	no	no	no	no	no	no	no	no	no	no	no	no	no	no	no	no	no	no	no	no	no	no	NA	yes	yes	CTX_M_15.3001878.AY044436.1.1435_2311.1430	100	98.3	no	no	no	NA	NA	NA	NA	no	NA	NA	NA	NA	no	no	NA	NA	NA	NA	yes	yes	SHV_89.3001141.DQ193536.1.0_861.1641	99.88	77.1	yes	yes	yes	TEM_95.3000962.AJ308558.1.181_1042.933	99.88	40.5	yes
44188_3#41	no	no	no	no	no	no	no	no	no	no	yes	yes	no	no	yes	no	no	no	no	no	yes	no	no	no	no	no	no	no	yes	yes	no	no	yes	no	no	no	no	yes	no	no	no	yes	yes	no	no	no	yes	no	no	yes	yes	yes	no	no	no	no	no	no	no	yes	no	no	no	no	no	no	no	no	no	no	no	no	no	no	no	no	no	no	no	no	no	no	no	no	no	no	no	yes	no	no	no	no	no	no	0	yes	yes	CTX_M_15.3001878.AY044436.1.1435_2311.1430	100	143	no	no	no	NA	NA	NA	NA	no	NA	NA	NA	NA	no	no	NA	NA	NA	NA	yes_nonunique	yes	SHV_89.3001141.DQ193536.1.0_861.1641	99.88	84.8	yes	yes_nonunique	yes	TEM_95.3000962.AJ308558.1.181_1042.933	99.88	149.8	yes
44188_3#42	no	no	no	no	no	no	yes	no	no	no	no	yes	no	no	no	no	no	no	no	no	yes	no	no	no	no	no	no	no	no	no	no	no	yes	no	no	no	no	yes	no	no	yes	yes	no	no	no	no	no	no	no	yes	yes	yes	no	no	no	no	no	no	no	yes	no	no	no	no	no	no	no	no	no	no	no	no	no	no	no	no	no	no	no	no	no	no	no	no	no	no	no	no	yes	no	no	no	no	no	0	yes	yes	CTX_M_15.3001878.AY044436.1.1435_2311.1430	100	86.9	no	yes	yes	CTX_M_14.3001877.AF252622.2.1740_2616.8283	100	12.2	no	no	NA	NA	NA	NA	no	no	NA	NA	NA	NA	yes_nonunique	yes	SHV_89.3001141.DQ193536.1.0_861.1641	99.88	31.1	yes	yes	yes	TEM_95.3000962.AJ308558.1.181_1042.933	99.88	37.1	yes
44188_3#43	no	no	no	no	yes	yes	no	no	no	no	yes	no	no	no	no	no	no	no	no	no	no	no	no	no	no	no	no	no	yes	yes	no	no	yes	no	no	no	no	no	no	no	no	yes	yes	yes	no	no	no	no	no	yes	yes	yes	yes	no	no	no	no	no	no	yes	no	no	no	no	no	no	no	no	no	no	no	no	no	no	no	no	no	no	no	no	no	no	no	no	no	no	no	no	no	no	no	no	no	no	NA	yes	yes	CTX_M_15.3001878.AY044436.1.1435_2311.1430	100	144.4	no	no	no	NA	NA	NA	NA	no	NA	NA	NA	NA	yes_nonunique	yes	SHV_75.3001129.AM176550.2.30_891.8231	99.88	68.1	yes	no	no	NA	NA	NA	NA	yes_nonunique	yes	TEM_95.3000962.AJ308558.1.181_1042.933	99.88	201.8	yes
44188_3#44	no	yes	no	no	no	no	no	no	no	no	yes	no	no	no	yes	no	no	yes	no	no	no	no	no	no	no	no	no	no	yes	no	no	no	yes	no	yes	no	no	yes	no	no	no	yes	no	yes	no	no	no	no	no	yes	yes	yes	no	no	no	no	no	no	no	yes	no	no	no	no	no	no	no	no	no	no	no	no	no	no	no	no	no	no	no	no	no	no	no	no	no	no	yes	no	no	no	no	no	no	no	0	yes	yes	CTX_M_15.3001878.AY044436.1.1435_2311.1430	100	114.8	no	no	no	NA	NA	NA	NA	no	NA	NA	NA	NA	no	no	NA	NA	NA	NA	yes_nonunique	yes	SHV_12.3001071.KF976405.1.7837_8698.8444	100	75	yes	yes_nonunique	yes	TEM_90.3000957.AF351241.1.89_950.1804	99.88	61.9	yes
44188_3#45	no	no	no	no	no	no	no	no	no	no	yes	no	no	no	no	no	no	no	no	no	no	no	no	no	no	no	no	no	yes	no	no	no	yes	yes	no	no	no	no	no	no	yes	yes	no	no	no	no	no	no	no	no	no	no	no	no	no	no	no	no	no	yes	no	no	no	no	no	no	no	no	no	no	no	no	no	no	no	no	no	no	no	no	no	no	no	no	no	no	no	no	no	no	no	no	no	no	0	yes	yes	CTX_M_15.3001878.AY044436.1.1435_2311.1430	100	181.3	no	no	no	NA	NA	NA	NA	no	NA	NA	NA	NA	yes	yes	SHV_182.3001364.KP050489.1.0_861.2124	99.88	13.7	yes	no	no	NA	NA	NA	NA	yes_nonunique	yes	TEM_95.3000962.AJ308558.1.181_1042.933	99.88	125.4	yes
44188_3#46	no	no	no	no	no	no	no	no	no	no	yes	no	no	no	yes	no	no	no	no	no	no	no	no	no	no	no	no	no	yes	no	no	no	yes	no	no	no	no	no	no	no	no	yes	no	no	no	no	no	no	no	yes	no	no	no	no	no	no	no	no	no	yes	no	no	no	no	no	no	no	no	no	no	no	no	no	no	no	no	no	no	no	no	no	no	no	no	no	no	no	no	no	no	no	no	no	no	NA	yes	yes	CTX_M_15.3001878.AY044436.1.1435_2311.1430	100	95.3	no	no	no	NA	NA	NA	NA	no	NA	NA	NA	NA	no	no	NA	NA	NA	NA	yes_nonunique	yes	SHV_172.3001356.KF513177.1.0_861.1313	99.88	75.4	yes	yes	yes	TEM_95.3000962.AJ308558.1.181_1042.933	99.88	96.4	yes
44188_3#47	no	no	no	no	no	no	no	no	no	no	yes	no	no	no	no	no	no	no	no	no	no	no	no	no	no	no	no	no	yes	no	no	no	yes	no	no	no	no	no	no	no	no	yes	no	no	no	no	no	no	no	yes	no	no	no	no	no	no	no	no	no	yes	no	no	no	no	no	no	no	no	no	no	no	no	no	no	no	no	no	no	no	no	no	no	no	no	no	no	no	no	no	no	no	no	no	no	0	yes	yes	CTX_M_15.3001878.AY044436.1.1435_2311.1430	100	88.4	no	no	no	NA	NA	NA	NA	no	NA	NA	NA	NA	no	no	NA	NA	NA	NA	yes_nonunique	yes	SHV_215.3005243.NG_062287.1.0_861.6329	99.77	65.1	yes	yes_nonunique	yes	TEM_40.3000910.FR717535.1.0_861.1247	99.88	112.2	yes
44188_3#48	yes	yes	yes	yes	yes	yes	yes	yes	no	no	no	no	no	no	no	no	no	no	no	no	no	no	no	no	no	no	no	yes	yes	no	no	no	yes	no	no	no	no	no	no	no	no	no	no	no	no	no	no	no	no	no	no	no	no	no	no	no	no	no	no	no	no	no	no	no	no	no	no	no	no	no	no	no	no	no	no	no	no	no	no	no	no	no	no	no	no	no	no	no	no	no	no	no	no	no	1	yes	yes	CTX_M_15.3001878.AY044436.1.1435_2311.1430	100	241.8	no	no	no	NA	NA	NA	NA	no	NA	NA	NA	NA	no	no	NA	NA	NA	NA	yes	yes	SHV_89.3001141.DQ193536.1.0_861.1641	99.88	97.4	yes	yes	yes	TEM_95.3000962.AJ308558.1.181_1042.933	99.88	98.8	yes
44188_3#49	yes	yes	yes	yes	yes	yes	yes	yes	no	no	no	no	no	no	no	no	no	no	no	no	no	no	no	no	no	no	no	yes	yes	no	no	no	yes	no	no	no	no	no	no	no	no	no	no	no	no	no	no	no	no	no	no	no	no	no	no	no	no	no	no	yes	no	no	no	no	no	no	no	no	no	no	no	no	no	no	no	no	no	no	no	no	no	no	no	no	no	no	no	no	no	no	no	no	no	no	0	yes	yes	CTX_M_15.3001878.AY044436.1.1435_2311.1430	100	147.7	no	no	no	NA	NA	NA	NA	no	NA	NA	NA	NA	no	no	NA	NA	NA	NA	yes_nonunique	yes	SHV_89.3001141.DQ193536.1.0_861.1641	99.88	100.3	yes	yes_nonunique	yes	TEM_95.3000962.AJ308558.1.181_1042.933	99.88	84.1	yes
44188_3#50	NA	NA	NA	NA	NA	NA	NA	NA	NA	NA	NA	NA	NA	NA	NA	NA	NA	NA	NA	NA	NA	NA	NA	NA	NA	NA	NA	NA	NA	NA	NA	NA	NA	NA	NA	NA	NA	NA	NA	NA	NA	NA	NA	NA	NA	NA	NA	NA	NA	NA	NA	NA	NA	NA	NA	NA	NA	NA	NA	NA	NA	NA	NA	NA	NA	NA	NA	NA	NA	NA	NA	NA	NA	NA	NA	NA	NA	NA	NA	NA	NA	NA	NA	NA	NA	NA	NA	NA	NA	NA	NA	NA	NA	NA	NA	NA	NA	NA	NA	NA	NA	NA	NA	NA	NA	NA	NA	NA	NA	NA	NA	NA	NA	NA	NA	NA	NA	NA	NA	NA	NA	NA	NA	NA	NA	NA	NA	NA	NA	NA
44188_3#51	NA	NA	NA	NA	NA	NA	NA	NA	no	no	yes	no	no	no	no	no	no	no	no	no	no	no	no	no	no	no	no	yes	yes	no	no	no	yes	no	no	no	no	yes	no	no	no	no	no	no	no	no	no	no	no	yes	no	no	no	no	no	yes	no	no	no	yes	no	no	no	no	no	no	no	no	no	no	no	no	no	no	no	no	no	no	no	no	no	no	no	no	no	no	no	no	no	no	no	no	no	no	0	yes	yes	CTX_M_15.3001878.AY044436.1.1435_2311.1430	100	141.5	no	yes_nonunique	yes	CTX_M_24.3001886.AY143430.1.0_876.1477	100	18.3	no	no	NA	NA	NA	NA	no	no	NA	NA	NA	NA	yes_nonunique	yes	SHV_89.3001141.DQ193536.1.0_861.1641	99.88	133.3	yes	yes_nonunique	yes	TEM_95.3000962.AJ308558.1.181_1042.933	99.88	92	yes
44188_3#52	no	yes	no	no	no	no	no	yes	no	no	no	no	no	no	no	no	no	no	no	no	no	no	no	no	no	no	yes	no	no	no	yes	no	yes	no	no	no	no	no	no	no	no	yes	no	no	no	no	no	no	no	yes	yes	yes	no	no	no	no	no	no	no	yes	no	no	no	no	no	no	no	yes	no	no	no	no	no	no	no	no	no	no	no	no	no	no	no	no	no	no	no	no	no	no	no	no	no	no	0	yes	yes	CTX_M_15.3001878.AY044436.1.1435_2311.1430	100	109.7	no	no	no	NA	NA	NA	NA	no	NA	NA	NA	NA	yes_nonunique	yes	SHV_28.3001086.AF299299.1.0_861.1946	99.88	82.7	yes	no	no	NA	NA	NA	NA	yes_nonunique	yes	TEM_95.3000962.AJ308558.1.181_1042.933	99.88	109.6	yes
44188_3#53	NA	NA	NA	NA	NA	NA	NA	NA	no	no	yes	no	no	no	yes	no	no	no	no	no	no	no	no	no	no	no	no	no	yes	no	no	no	yes	no	no	no	no	no	no	no	no	yes	no	no	no	no	no	no	no	no	yes	yes	no	no	no	no	no	no	no	yes	no	no	no	no	no	no	no	no	no	no	no	no	no	no	no	no	no	no	no	no	no	no	no	no	no	no	no	yes	no	no	no	no	no	no	0	yes	yes	CTX_M_15.3001878.AY044436.1.1435_2311.1430	100	118	no	yes	yes	CTX_M_14.3001877.AF252622.2.1740_2616.8283	100	5.5	no	no	NA	NA	NA	NA	no	no	NA	NA	NA	NA	yes_nonunique	yes	SHV_172.3001356.KF513177.1.0_861.1313	99.88	54.8	yes	yes_nonunique	yes	TEM_95.3000962.AJ308558.1.181_1042.933	99.88	127.4	yes
44188_3#54	no	no	no	no	no	no	no	no	no	no	no	no	no	yes	yes	no	no	no	no	no	yes	no	no	no	no	no	no	yes	yes	no	no	no	yes	no	no	no	no	no	no	no	no	yes	yes	no	no	no	no	no	no	no	yes	yes	yes	no	no	no	no	no	no	yes	no	no	no	no	no	no	no	no	no	no	no	no	no	no	no	no	no	no	no	no	no	no	no	no	no	no	no	no	no	no	no	no	no	no	0	yes	yes	CTX_M_15.3001878.AY044436.1.1435_2311.1430	100	73.7	no	no	no	NA	NA	NA	NA	no	NA	NA	NA	NA	fragmented	no	SHV_16.3001075.AF072684.2.117_993.8247	96.13	18.1	yes	yes_nonunique	yes	SHV_65.3001120.DQ174305.1.4_865.1068	99.65	14.2	yes	yes_nonunique	yes	TEM_95.3000962.AJ308558.1.181_1042.933	99.88	63.7	yes
44188_3#55	no	no	no	no	no	no	no	no	no	no	no	no	no	no	yes	no	no	no	no	no	no	no	no	no	no	no	no	no	yes	no	no	no	yes	no	no	no	no	yes	no	no	no	yes	no	no	no	no	no	no	no	yes	yes	yes	no	no	no	no	no	no	no	yes	no	no	no	no	no	no	no	no	no	no	no	no	no	no	no	no	no	no	no	no	no	no	no	no	no	no	no	no	no	no	no	no	no	no	1	yes	yes	CTX_M_15.3001878.AY044436.1.1435_2311.1430	100	107.2	no	no	no	NA	NA	NA	NA	no	NA	NA	NA	NA	yes	yes	SHV_28.3001086.AF299299.1.0_861.1946	99.88	63.6	no	no	no	NA	NA	NA	NA	yes	yes	TEM_95.3000962.AJ308558.1.181_1042.933	99.88	127	yes
44188_3#56	no	no	no	no	no	no	no	no	no	no	yes	no	no	no	yes	yes	no	no	no	no	no	no	no	no	no	no	no	no	yes	no	no	no	yes	yes	no	no	no	yes	no	no	no	yes	no	no	no	yes	no	no	no	yes	no	no	no	no	no	no	no	no	no	yes	no	no	no	no	no	no	no	no	no	no	no	no	no	no	no	no	no	no	no	no	no	no	no	no	no	no	no	no	no	no	no	no	no	no	0	yes	yes	CTX_M_15.3001878.AY044436.1.1435_2311.1430	100	127.9	no	partial	no	CTX_M_98.3001957.HM755448.1.244_1120.1030	99.26	1.9	no	no	NA	NA	NA	NA	yes_nonunique	yes	SHV_187.3003154.LN515533.1.0_867.917	99.88	80	yes	yes_nonunique	yes	SHV_38.3001096.AY079099.1.148_1009.1561	99.88	74.7	yes	fragmented	no	TEM_57.3000926.FJ405211.1.0_861.850	100	163.3	yes
44188_3#57	no	no	no	no	no	no	no	no	yes	no	no	no	no	yes	no	no	no	no	no	no	no	no	no	no	no	no	yes	no	yes	no	yes	no	yes	no	no	no	no	no	no	no	no	yes	no	no	no	no	yes	no	no	no	no	no	no	no	no	no	no	no	no	yes	no	no	no	no	no	no	no	no	no	no	no	no	no	no	no	no	no	no	no	no	no	no	no	no	no	no	no	no	yes	no	no	no	no	no	NA	yes	yes	CTX_M_15.3001878.AY044436.1.1435_2311.1430	100	182.7	no	no	no	NA	NA	NA	NA	no	NA	NA	NA	NA	yes_nonunique	yes	SHV_67.3001122.DQ174307.1.4_865.1237	99.77	96.1	yes	no	no	NA	NA	NA	NA	yes_nonunique	yes	TEM_95.3000962.AJ308558.1.181_1042.933	99.88	180.1	yes
44188_3#58	no	no	no	no	no	no	no	no	no	no	no	no	no	no	yes	no	no	yes	no	no	no	yes	no	no	no	no	yes	yes	yes	no	yes	no	yes	no	no	no	no	yes	no	no	no	yes	yes	no	no	no	no	no	no	yes	no	no	no	no	no	no	no	no	no	no	no	no	no	no	no	no	no	no	no	no	no	no	no	no	no	no	no	no	no	no	no	no	no	no	no	no	no	no	no	no	no	no	no	no	0	yes	yes	CTX_M_15.3001878.AY044436.1.1435_2311.1430	100	929.6	no	no	no	NA	NA	NA	NA	no	NA	NA	NA	NA	no	no	NA	NA	NA	NA	yes	yes	SHV_89.3001141.DQ193536.1.0_861.1641	99.88	64.2	yes	yes_nonunique	yes	TEM_95.3000962.AJ308558.1.181_1042.933	99.88	72.2	yes
44188_3#59	no	no	no	no	no	no	no	no	no	no	no	yes	no	no	no	no	no	no	no	no	no	no	no	no	no	no	no	no	yes	no	yes	no	yes	no	no	no	no	yes	no	no	no	yes	no	no	no	no	no	no	no	no	yes	yes	no	no	no	no	no	no	no	yes	no	no	no	no	no	no	no	no	no	no	no	no	no	no	no	no	no	no	no	no	no	no	no	no	no	no	no	no	yes	no	no	no	no	no	0	yes	yes	CTX_M_15.3001878.AY044436.1.1435_2311.1430	100	104	no	no	no	NA	NA	NA	NA	no	NA	NA	NA	NA	yes_nonunique	yes	SHV_67.3001122.DQ174307.1.4_865.1237	99.77	24.1	yes	no	no	NA	NA	NA	NA	yes_nonunique	yes	TEM_95.3000962.AJ308558.1.181_1042.933	99.88	110.4	yes
44188_3#60	no	no	no	no	no	no	no	no	no	no	no	no	no	no	no	no	no	no	no	no	no	no	no	no	no	no	no	no	yes	no	no	no	yes	no	no	no	no	no	no	no	no	yes	no	no	no	no	no	no	no	no	no	no	no	no	no	no	no	no	no	yes	no	no	no	no	no	no	no	no	no	no	no	no	no	no	no	no	no	no	no	no	no	no	no	no	no	no	no	no	no	no	no	no	no	no	0	yes	yes	CTX_M_15.3001878.AY044436.1.1435_2311.1430	100	91	no	no	no	NA	NA	NA	NA	no	NA	NA	NA	NA	yes_nonunique	yes	SHV_187.3003154.LN515533.1.0_867.917	99.77	58.1	yes	yes_nonunique	yes	SHV_69.3001123.DQ174308.1.4_865.1317	99.77	77	yes	yes_nonunique	yes	TEM_1.3000873.AL513383.1.161910_162771.1951	100	107	yes
44188_3#61	no	no	no	no	no	no	no	no	no	no	no	no	no	no	no	no	no	no	no	no	no	no	no	no	no	no	no	no	no	no	no	no	yes	no	no	no	no	no	yes	no	no	yes	no	no	no	no	no	no	no	no	no	no	no	no	no	yes	no	no	no	no	no	no	no	no	no	no	no	no	no	no	no	no	no	no	no	no	no	no	no	no	no	no	no	no	no	no	no	no	no	no	no	no	no	no	0	yes	yes	CTX_M_15.3001878.AY044436.1.1435_2311.1430	100	116.4	no	no	no	NA	NA	NA	NA	no	NA	NA	NA	NA	no	no	NA	NA	NA	NA	yes	yes	SHV_89.3001141.DQ193536.1.0_861.1641	99.88	21.7	yes	yes	yes	TEM_95.3000962.AJ308558.1.181_1042.933	99.88	72.9	yes
44188_3#62	no	no	no	no	no	no	no	no	yes	no	no	no	no	no	no	no	no	no	no	no	no	no	no	no	no	no	yes	no	yes	no	yes	no	yes	no	no	no	no	no	no	no	no	yes	no	no	no	no	no	no	no	no	no	no	no	no	no	no	no	no	no	yes	no	no	no	no	no	no	no	no	no	no	no	no	no	no	no	no	no	no	no	no	no	no	no	no	no	no	no	no	no	no	no	no	no	no	0	yes	yes	CTX_M_15.3001878.AY044436.1.1435_2311.1430	100	164.5	no	no	no	NA	NA	NA	NA	no	NA	NA	NA	NA	yes	yes	SHV_67.3001122.DQ174307.1.4_865.1237	99.77	68.6	yes	no	no	NA	NA	NA	NA	yes_nonunique	yes	TEM_90.3000957.AF351241.1.89_950.1804	99.88	159.3	yes
44188_3#63	no	no	no	no	no	no	no	no	no	no	no	no	no	no	no	no	no	no	no	no	no	no	no	no	no	no	no	no	no	no	no	no	yes	no	no	no	no	no	yes	no	no	yes	no	no	no	no	no	no	no	no	yes	yes	no	no	no	no	no	no	no	no	no	no	no	no	no	no	no	no	no	no	no	no	no	no	no	no	no	no	no	no	no	no	no	no	no	no	no	no	no	no	no	no	no	no	1	yes	yes	CTX_M_15.3001878.AY044436.1.1435_2311.1430	100	119.2	no	no	no	NA	NA	NA	NA	no	NA	NA	NA	NA	no	no	NA	NA	NA	NA	yes	yes	SHV_89.3001141.DQ193536.1.0_861.1641	99.88	70.4	yes	yes	yes	TEM_95.3000962.AJ308558.1.181_1042.933	99.88	34.3	yes
44188_3#64	no	no	no	no	no	no	no	no	no	no	yes	no	no	no	no	no	no	no	no	no	no	no	no	no	no	no	no	no	yes	no	no	no	yes	no	no	no	no	yes	no	no	yes	yes	no	no	no	yes	no	no	no	yes	yes	yes	no	no	no	no	no	no	no	yes	no	no	no	no	no	no	no	no	no	no	no	no	no	no	no	no	no	no	no	no	no	no	no	no	no	no	no	no	no	no	no	no	no	no	NA	yes	yes	CTX_M_15.3001878.AY044436.1.1435_2311.1430	100	78.8	no	interrupted	no	CTX_M_24.3001886.AY143430.1.0_876.1477	100	4.3	no	partial	CTX_M_234.3005657.NG_068168.1.0_876.6938	98.54	2.4	yes	yes_nonunique	yes	SHV_28.3001086.AF299299.1.0_861.1946	99.77	21	yes	no	no	NA	NA	NA	NA	yes	yes	TEM_95.3000962.AJ308558.1.181_1042.933	99.88	60.6	yes
44188_3#65	no	no	no	no	no	no	no	no	no	no	no	no	no	no	no	no	no	no	no	no	no	no	no	no	no	no	no	no	yes	no	no	no	yes	no	no	no	no	yes	no	no	no	yes	no	no	no	no	no	no	no	yes	no	no	no	no	no	yes	no	no	no	yes	no	no	no	no	no	no	no	no	no	no	no	no	no	no	no	no	no	no	no	no	no	no	no	no	no	no	no	no	no	no	no	no	no	no	NA	yes	yes	CTX_M_15.3001878.AY044436.1.1435_2311.1430	100	165.3	no	no	no	NA	NA	NA	NA	no	NA	NA	NA	NA	yes_nonunique	yes	SHV_27.3001085.AF293345.1.0_861.1873	99.88	92.9	yes	no	no	NA	NA	NA	NA	yes	yes	TEM_95.3000962.AJ308558.1.181_1042.933	99.88	124.1	yes
44188_3#66	no	no	no	no	no	no	no	no	no	no	yes	no	no	no	yes	no	no	no	no	no	no	no	no	no	no	no	no	no	yes	no	no	no	yes	no	no	yes	no	no	no	no	no	yes	no	no	no	no	no	no	no	no	yes	yes	no	no	no	no	no	no	no	yes	no	no	no	no	no	no	no	no	no	no	no	no	no	no	no	no	no	no	no	no	no	no	no	no	no	no	no	no	no	no	no	no	no	no	1	yes	yes	CTX_M_15.3001878.AY044436.1.1435_2311.1430	100	120.6	no	no	no	NA	NA	NA	NA	no	NA	NA	NA	NA	no	no	NA	NA	NA	NA	yes_nonunique	yes	SHV_33.3001091.JX268631.1.0_861.1148	99.88	30.8	yes	yes_nonunique	yes	TEM_90.3000957.AF351241.1.89_950.1804	99.88	124.9	yes
44188_3#67	no	no	no	no	no	no	no	no	no	no	no	no	no	no	no	no	no	no	no	no	no	no	no	no	no	no	no	no	yes	no	no	no	yes	no	no	no	no	yes	no	no	no	yes	no	no	no	no	no	no	no	no	yes	yes	no	no	no	no	yes	no	no	yes	no	no	no	no	no	no	no	no	no	no	no	no	no	no	no	no	no	no	no	no	no	no	no	no	no	no	no	no	no	no	no	no	no	no	0	yes	yes	CTX_M_15.3001878.AY044436.1.1435_2311.1430	100	111.1	no	no	no	NA	NA	NA	NA	no	NA	NA	NA	NA	yes_nonunique	yes	SHV_27.3001085.AF293345.1.0_861.1873	100	22.2	yes	no	no	NA	NA	NA	NA	yes	yes	TEM_95.3000962.AJ308558.1.181_1042.933	99.88	106.5	yes
44188_3#68	no	no	no	no	yes	yes	no	yes	yes	no	no	yes	yes	no	yes	no	no	no	no	no	no	yes	no	no	yes	no	no	yes	yes	no	yes	no	yes	yes	no	no	no	yes	no	no	no	yes	yes	no	no	yes	no	no	no	yes	no	no	no	yes	no	yes	no	no	no	yes	no	no	no	no	no	no	no	no	no	no	no	no	no	no	no	no	no	no	no	no	no	no	no	no	no	no	no	yes	no	no	no	no	no	no	0	yes	yes	CTX_M_15.3001878.AY044436.1.1435_2311.1430	100	115	no	no	no	NA	NA	NA	NA	no	NA	NA	NA	NA	yes_nonunique	yes	SHV_27.3001085.AF293345.1.0_861.1873	99.88	63.4	yes	no	no	NA	NA	NA	NA	yes	yes	TEM_95.3000962.AJ308558.1.181_1042.933	99.88	103.3	yes
44188_3#69	no	yes	no	no	yes	yes	no	yes	yes	no	no	yes	no	no	yes	no	no	no	no	no	no	no	no	no	no	no	no	yes	yes	no	yes	no	yes	no	no	no	no	yes	no	no	no	yes	yes	no	no	no	no	no	no	yes	yes	yes	no	no	no	yes	no	no	no	yes	no	no	no	no	no	no	no	no	no	no	no	no	no	no	no	no	no	no	no	no	no	no	no	no	no	no	no	no	no	no	no	no	no	no	NA	yes	yes	CTX_M_15.3001878.AY044436.1.1435_2311.1430	100	117	no	no	no	NA	NA	NA	NA	no	NA	NA	NA	NA	no	no	NA	NA	NA	NA	yes_nonunique	yes	SHV_215.3005243.NG_062287.1.0_861.6329	99.65	15.5	yes	yes	yes	TEM_95.3000962.AJ308558.1.181_1042.933	99.88	149.3	yes
44188_3#70	no	no	no	no	yes	yes	no	yes	yes	no	no	no	no	no	no	no	no	yes	no	no	no	no	no	no	no	no	yes	no	yes	no	yes	no	yes	no	no	no	no	no	no	no	no	yes	no	no	no	no	no	no	no	no	no	no	no	no	no	yes	no	no	no	yes	no	no	no	no	no	no	no	no	no	no	no	no	no	no	no	no	no	no	no	no	no	no	no	no	no	no	no	no	no	no	no	no	no	no	1	yes	yes	CTX_M_15.3001878.AY044436.1.1435_2311.1430	100	96	no	yes	yes	CTX_M_27.3001889.AY156923.1.0_876.1704	100	95.2	no	no	NA	NA	NA	NA	no	no	NA	NA	NA	NA	yes	yes	SHV_215.3005243.NG_062287.1.0_861.6329	99.65	44.2	yes	yes	yes	TEM_95.3000962.AJ308558.1.181_1042.933	99.88	69.7	yes
44188_3#71	no	no	no	no	no	no	no	no	no	no	yes	no	no	no	no	no	no	no	no	no	no	no	no	no	no	no	no	no	no	no	no	no	no	no	no	no	no	no	no	no	no	yes	no	no	no	no	no	no	no	no	no	no	no	no	no	no	no	no	no	yes	no	no	no	no	no	no	no	no	no	no	no	no	no	no	no	no	no	no	no	no	no	no	no	no	no	no	no	no	no	no	no	no	no	no	0	yes	yes	CTX_M_15.3001878.AY044436.1.1435_2311.1430	100	128.4	no	no	no	NA	NA	NA	NA	no	NA	NA	NA	NA	yes	yes	SHV_187.3003154.LN515533.1.0_867.917	100	85.2	no	no	no	NA	NA	NA	NA	yes	yes	TEM_95.3000962.AJ308558.1.181_1042.933	99.88	119.3	yes
44188_3#72	no	no	no	no	no	no	no	no	no	no	no	no	no	no	yes	no	no	no	no	no	no	no	no	no	no	no	no	no	yes	no	no	no	yes	no	no	no	no	yes	no	no	no	no	no	no	no	no	no	no	no	yes	no	no	no	no	no	yes	no	no	no	yes	no	no	no	no	no	no	no	no	no	no	no	no	no	no	no	no	no	no	no	no	no	no	no	no	no	no	no	no	no	no	no	no	no	no	NA	yes	yes	CTX_M_15.3001878.AY044436.1.1435_2311.1430	100	35.6	no	no	no	NA	NA	NA	NA	no	NA	NA	NA	NA	yes_nonunique	yes	SHV_27.3001085.AF293345.1.0_861.1873	100	34.9	yes	no	no	NA	NA	NA	NA	yes	yes	TEM_95.3000962.AJ308558.1.181_1042.933	99.88	40	yes
44188_3#73	no	yes	no	no	no	no	no	no	no	no	yes	no	no	no	no	no	no	no	no	no	no	no	no	no	no	no	no	no	yes	no	no	no	no	no	no	no	no	no	no	no	no	yes	no	no	no	no	no	no	no	no	yes	yes	no	no	no	no	no	no	no	yes	no	no	no	no	no	no	no	no	no	no	no	no	no	no	no	no	no	no	no	no	no	no	no	no	no	no	no	no	no	no	no	no	no	no	NA	yes	yes	CTX_M_15.3001878.AY044436.1.1435_2311.1430	100	116.8	no	no	no	NA	NA	NA	NA	no	NA	NA	NA	NA	yes	yes	SHV_187.3003154.LN515533.1.0_867.917	100	15.8	no	no	no	NA	NA	NA	NA	yes	yes	TEM_95.3000962.AJ308558.1.181_1042.933	99.88	125.7	yes
44188_3#74	no	no	no	no	no	no	no	no	no	no	yes	no	no	no	no	no	no	no	no	no	no	no	no	no	no	no	no	no	no	no	no	no	no	no	no	yes	no	no	no	no	no	yes	no	no	no	no	no	no	no	no	no	no	no	no	no	no	no	no	no	yes	no	no	no	no	no	no	no	no	no	no	no	no	no	no	no	no	no	no	no	no	no	no	no	no	no	no	no	no	no	no	no	no	no	no	1	yes	yes	CTX_M_15.3001878.AY044436.1.1435_2311.1430	100	130.4	no	no	no	NA	NA	NA	NA	no	NA	NA	NA	NA	no	no	NA	NA	NA	NA	yes	yes	SHV_33.3001091.JX268631.1.0_861.1148	99.88	85.7	yes	yes	yes	TEM_95.3000962.AJ308558.1.181_1042.933	99.88	108.6	yes
44188_3#75	no	yes	no	no	no	no	no	no	no	no	yes	no	no	no	no	no	no	no	no	no	no	no	no	no	no	no	no	no	yes	no	no	no	yes	yes	no	no	no	no	no	no	no	yes	no	no	no	yes	no	no	no	no	no	no	no	no	no	no	no	no	no	no	no	no	no	no	no	no	no	no	no	no	no	no	no	no	no	no	no	no	no	no	no	no	no	no	no	no	no	no	no	no	no	no	no	no	NA	yes	yes	CTX_M_15.3001878.AY044436.1.1435_2311.1430	100	139.2	no	no	no	NA	NA	NA	NA	no	NA	NA	NA	NA	no	no	NA	NA	NA	NA	yes_nonunique	yes	SHV_196.3005229.NG_051521.1.0_861.6314	99.88	20	yes	yes_nonunique	yes	TEM_95.3000962.AJ308558.1.181_1042.933	99.88	387.1	yes
44188_3#76	no	no	no	no	no	no	no	no	no	no	no	no	no	no	no	no	no	no	no	no	no	no	no	no	no	no	no	no	no	no	no	no	yes	yes	no	no	no	yes	no	no	no	yes	no	no	no	yes	no	no	no	yes	no	no	no	no	no	no	no	no	no	no	no	no	no	no	no	no	no	no	no	no	no	no	no	no	no	no	no	no	no	no	no	no	no	no	no	no	no	no	no	no	no	no	no	no	0	yes_nonunique	yes	CTX_M_15.3001878.AY044436.1.1435_2311.1430	100	20.4	yes	no	no	NA	NA	NA	NA	no	NA	NA	NA	NA	yes	yes	SHV_28.3001086.AF299299.1.0_861.1946	99.77	5.8	yes	no	no	NA	NA	NA	NA	yes_nonunique	yes	TEM_95.3000962.AJ308558.1.181_1042.933	99.88	18.4	yes
44188_3#77	no	no	no	no	no	no	no	no	no	no	no	no	no	no	no	no	no	no	no	no	no	no	no	no	no	no	no	no	yes	no	no	no	yes	no	no	no	no	no	no	no	no	yes	no	no	no	no	no	no	no	no	no	no	no	no	no	yes	no	no	no	yes	no	no	no	no	no	no	no	no	no	no	no	no	no	no	no	no	no	no	no	no	no	no	no	no	no	no	no	no	no	no	no	no	no	no	1	yes	yes	CTX_M_15.3001878.AY044436.1.1435_2311.1430	100	169	no	no	no	NA	NA	NA	NA	no	NA	NA	NA	NA	no	no	NA	NA	NA	NA	yes	yes	SHV_215.3005243.NG_062287.1.0_861.6329	99.65	109.6	yes	yes	yes	TEM_95.3000962.AJ308558.1.181_1042.933	99.88	147.7	yes
44188_3#78	no	no	no	no	no	no	no	no	no	no	no	no	no	no	no	no	no	no	no	no	no	no	no	no	no	no	no	no	no	no	no	no	yes	no	no	no	no	yes	no	no	no	yes	no	no	no	no	no	no	no	yes	no	no	no	no	no	no	no	no	no	no	no	no	no	no	no	no	no	no	no	no	no	no	no	no	no	no	no	no	no	no	no	no	no	no	no	no	no	no	no	no	no	no	no	no	1	yes	yes	CTX_M_15.3001878.AY044436.1.1435_2311.1430	100	314.4	no	no	no	NA	NA	NA	NA	no	NA	NA	NA	NA	yes	yes	SHV_28.3001086.AF299299.1.0_861.1946	99.77	112.9	yes	no	no	NA	NA	NA	NA	yes	yes	TEM_95.3000962.AJ308558.1.181_1042.933	99.88	289.5	yes
44188_3#79	no	yes	no	no	no	no	no	no	no	no	no	no	no	no	no	no	no	no	no	no	no	no	no	no	no	no	no	no	yes	no	no	no	yes	yes	no	no	no	no	no	no	no	no	no	no	no	yes	no	no	no	no	yes	yes	no	no	no	no	no	no	no	yes	no	no	no	no	no	no	no	no	no	no	no	no	no	no	no	no	no	no	no	no	no	no	no	no	no	no	no	no	no	no	no	no	no	no	NA	yes	yes	CTX_M_15.3001878.AY044436.1.1435_2311.1430	100	148.2	no	no	no	NA	NA	NA	NA	no	NA	NA	NA	NA	no	no	NA	NA	NA	NA	no	no	NA	NA	NA	NA	yes_nonunique	yes	TEM_57.3000926.FJ405211.1.0_861.850	99.88	173.2	yes
44188_3#80	no	no	no	no	no	no	no	no	no	no	no	no	no	no	no	no	no	no	no	no	no	no	no	no	no	no	no	no	no	no	no	no	no	no	no	no	no	no	no	no	no	no	no	no	no	no	no	no	no	no	no	no	no	no	no	no	no	no	no	no	no	no	no	no	no	no	no	no	no	no	no	no	no	no	no	no	no	no	no	no	no	no	no	no	no	no	no	no	no	no	no	no	no	no	0	partial	no	CTX_M_96.3001956.AJ704396.1.0_876.950	99.64	2.9	yes	no	no	NA	NA	NA	NA	no	NA	NA	NA	NA	no	no	NA	NA	NA	NA	no	no	NA	NA	NA	NA	no	no	NA	NA	NA	NA
44188_3#81	no	no	no	no	no	no	no	no	no	no	yes	no	no	no	no	no	no	no	no	no	no	no	no	no	no	no	no	yes	no	no	yes	no	yes	no	no	no	no	no	no	no	yes	yes	no	no	no	no	no	no	no	no	yes	yes	no	no	no	yes	no	no	no	yes	no	no	no	no	no	no	no	no	no	no	no	no	no	no	no	no	no	no	no	no	no	no	no	no	no	no	no	no	no	no	no	no	no	no	0	yes	yes	CTX_M_15.3001878.AY044436.1.1435_2311.1430	100	69.9	no	partial	no	CTX_M_24.3001886.AY143430.1.0_876.1477	99.69	3	yes	no	NA	NA	NA	NA	no	no	NA	NA	NA	NA	yes_nonunique	yes	SHV_1.3001059.FJ668814.1.76_937.1469	100	36.8	yes	yes	yes	TEM_95.3000962.AJ308558.1.181_1042.933	99.88	63.4	yes
44188_3#82	no	no	no	no	no	no	no	no	no	no	no	no	no	no	yes	no	no	no	no	no	no	no	no	no	no	no	no	yes	yes	no	yes	no	yes	no	no	no	no	yes	no	no	no	yes	yes	no	no	no	no	no	no	yes	no	no	no	no	no	no	no	no	no	no	no	no	no	no	no	no	no	no	no	no	no	no	no	no	no	no	no	no	no	no	no	no	no	no	no	no	no	no	no	no	no	no	no	no	NA	yes	yes	CTX_M_15.3001878.AY044436.1.1435_2311.1430	100	196	no	no	no	NA	NA	NA	NA	no	NA	NA	NA	NA	yes	yes	SHV_28.3001086.AF299299.1.0_861.1946	99.77	32.8	yes	no	no	NA	NA	NA	NA	yes_nonunique	yes	TEM_95.3000962.AJ308558.1.181_1042.933	99.88	283.2	yes
44188_3#83	no	no	no	no	no	no	no	yes	no	no	no	no	no	no	no	no	no	no	no	no	no	no	no	no	no	no	no	yes	yes	no	no	no	yes	no	no	no	no	no	no	no	no	no	no	no	no	no	no	no	no	no	yes	yes	no	no	no	no	no	no	no	no	no	no	no	no	no	no	no	no	no	no	no	no	no	no	no	no	no	no	no	no	no	no	no	no	no	no	no	no	no	no	no	no	no	no	1	yes	yes	CTX_M_15.3001878.AY044436.1.1435_2311.1430	100	114	no	no	no	NA	NA	NA	NA	no	NA	NA	NA	NA	yes	yes	SHV_28.3001086.AF299299.1.0_861.1946	99.88	9.2	no	no	no	NA	NA	NA	NA	yes	yes	TEM_95.3000962.AJ308558.1.181_1042.933	99.88	101	yes
44188_3#84	no	yes	no	no	no	no	no	no	no	no	no	no	no	no	no	no	no	no	no	no	no	no	no	no	no	no	no	no	yes	no	no	no	yes	no	no	no	no	no	yes	no	no	yes	no	no	no	no	yes	no	no	no	no	no	no	no	no	yes	no	no	no	yes	no	no	no	no	no	no	no	no	no	no	no	no	no	no	no	no	no	no	no	no	no	no	no	no	no	no	no	no	no	no	no	no	no	no	0	yes	yes	CTX_M_15.3001878.AY044436.1.1435_2311.1430	100	120.7	no	no	no	NA	NA	NA	NA	no	NA	NA	NA	NA	no	no	NA	NA	NA	NA	yes_nonunique	yes	SHV_89.3001141.DQ193536.1.0_861.1641	99.88	56.9	yes	yes_nonunique	yes	TEM_95.3000962.AJ308558.1.181_1042.933	99.88	61.3	yes
44188_3#85	no	no	no	no	no	no	no	no	no	no	no	no	no	no	no	no	no	no	no	no	no	no	no	no	no	no	no	no	yes	no	no	no	yes	yes	no	no	no	no	no	no	no	yes	no	no	no	yes	no	no	no	no	no	no	no	no	no	yes	yes	no	no	yes	no	no	no	no	no	no	no	no	no	no	no	no	no	no	no	no	no	no	no	no	no	no	no	no	no	no	no	no	no	no	no	no	no	no	0	yes	yes	CTX_M_193.3005616.NG_052899.1.0_876.6897	100	132.6	no	no	no	NA	NA	NA	NA	no	NA	NA	NA	NA	no	no	NA	NA	NA	NA	yes	yes	SHV_215.3005243.NG_062287.1.0_861.6329	99.65	6.4	yes	yes	yes	TEM_95.3000962.AJ308558.1.181_1042.933	99.88	139.4	yes
44188_3#86	no	yes	no	no	no	no	no	no	no	no	yes	no	no	no	yes	no	no	no	no	no	no	no	no	no	no	no	no	no	yes	no	no	no	yes	no	no	no	no	yes	no	no	no	yes	no	no	no	no	no	no	no	yes	yes	yes	no	no	no	no	no	no	no	yes	no	no	no	no	no	no	no	no	no	no	no	no	no	no	no	no	no	no	no	no	no	no	no	no	no	no	no	yes	no	no	no	no	no	no	0	yes	yes	CTX_M_15.3001878.AY044436.1.1435_2311.1430	100	133.4	no	no	no	NA	NA	NA	NA	no	NA	NA	NA	NA	yes_nonunique	yes	SHV_27.3001085.AF293345.1.0_861.1873	99.88	24.4	yes	no	no	NA	NA	NA	NA	yes	yes	TEM_95.3000962.AJ308558.1.181_1042.933	99.88	127.3	yes
44188_3#87	no	yes	no	no	no	no	no	no	no	no	no	no	no	no	no	no	no	no	no	no	no	no	no	no	no	no	no	no	no	no	no	no	yes	no	no	no	no	no	no	no	no	yes	no	no	no	no	no	no	no	no	yes	yes	no	no	no	no	no	no	no	no	no	no	no	no	no	no	no	no	no	no	no	no	no	no	no	no	no	no	no	no	no	no	no	no	no	no	no	no	no	no	no	no	no	no	1	yes	yes	CTX_M_15.3001878.AY044436.1.1435_2311.1430	100	139.2	no	no	no	NA	NA	NA	NA	no	NA	NA	NA	NA	no	no	NA	NA	NA	NA	yes	yes	SHV_80.3001134.AM176555.2.0_861.8142	99.65	82.8	yes	yes	yes	TEM_95.3000962.AJ308558.1.181_1042.933	99.88	118.1	yes
44188_3#88	no	no	no	no	no	no	no	no	no	no	no	yes	no	no	no	no	no	no	no	no	no	no	no	no	no	no	no	no	no	no	no	no	yes	no	no	no	no	no	no	no	no	no	no	no	no	no	no	no	no	yes	yes	yes	no	no	no	no	no	no	no	yes	no	no	no	no	no	no	no	no	no	no	no	no	no	no	no	no	no	no	no	no	no	no	no	no	no	no	no	no	no	no	no	no	no	no	1	yes	yes	CTX_M_15.3001878.AY044436.1.1435_2311.1430	100	108	no	no	no	NA	NA	NA	NA	no	NA	NA	NA	NA	yes	yes	SHV_28.3001086.AF299299.1.0_861.1946	99.88	10.8	no	no	no	NA	NA	NA	NA	yes	yes	TEM_95.3000962.AJ308558.1.181_1042.933	99.88	90.6	yes
44188_3#89	no	yes	no	no	no	no	no	no	yes	no	yes	yes	no	no	yes	no	no	yes	no	no	no	no	no	no	no	no	no	no	no	no	no	no	yes	yes	no	yes	no	no	no	no	no	yes	no	no	no	yes	no	no	no	no	yes	yes	no	no	no	no	no	no	no	yes	no	no	no	no	no	no	no	no	no	no	no	no	no	no	no	no	no	no	no	no	no	no	no	no	no	no	no	no	no	no	no	no	no	no	0	yes	yes	CTX_M_15.3001878.AY044436.1.1435_2311.1430	100	124.4	no	no	no	NA	NA	NA	NA	no	NA	NA	NA	NA	yes_nonunique	yes	SHV_187.3003154.LN515533.1.0_867.917	100	24.2	yes	no	no	NA	NA	NA	NA	yes	yes	TEM_95.3000962.AJ308558.1.181_1042.933	99.88	169.1	yes
44188_3#90	no	no	no	no	no	no	no	no	no	no	no	no	no	no	no	no	no	no	no	no	no	no	no	no	no	no	no	no	yes	no	no	no	yes	no	no	no	no	yes	no	no	no	yes	no	no	no	no	no	no	no	yes	no	no	no	no	no	no	no	no	no	yes	no	no	no	no	no	no	no	no	no	no	no	no	no	no	no	no	no	no	no	no	no	no	no	no	no	no	no	no	no	no	no	no	no	no	0	yes	yes	CTX_M_15.3001878.AY044436.1.1435_2311.1430	100	113.6	no	no	no	NA	NA	NA	NA	no	NA	NA	NA	NA	yes_nonunique	yes	SHV_27.3001085.AF293345.1.0_861.1873	100	29.6	yes	no	no	NA	NA	NA	NA	yes_nonunique	yes	TEM_90.3000957.AF351241.1.89_950.1804	99.88	116.6	yes
44188_3#91	no	no	no	no	no	yes	no	no	no	no	yes	no	no	no	no	no	no	no	no	no	no	no	no	no	no	no	no	no	yes	no	no	no	yes	no	no	no	no	yes	no	no	no	yes	no	no	no	no	no	no	no	yes	no	no	no	no	no	no	no	no	no	yes	no	no	no	no	no	no	no	no	no	no	no	no	no	no	no	no	no	no	no	no	no	no	no	no	no	no	no	no	no	no	no	no	no	no	NA	yes	yes	CTX_M_15.3001878.AY044436.1.1435_2311.1430	100	101	no	no	no	NA	NA	NA	NA	no	NA	NA	NA	NA	yes_nonunique	yes	SHV_27.3001085.AF293345.1.0_861.1873	99.88	32.5	yes	no	no	NA	NA	NA	NA	yes	yes	TEM_95.3000962.AJ308558.1.181_1042.933	99.88	98	yes
44188_3#92	no	no	no	no	no	no	no	no	no	no	no	no	no	no	no	no	no	no	no	no	yes	no	no	no	no	no	no	no	yes	no	no	no	yes	no	no	no	no	no	no	no	no	yes	no	no	no	no	no	no	no	no	no	no	no	no	no	no	no	no	no	yes	no	no	no	no	no	no	no	no	no	no	no	no	no	no	no	no	no	no	no	no	no	no	no	no	no	no	no	no	no	no	no	no	no	no	0	yes	yes	CTX_M_15.3001878.AY044436.1.1435_2311.1430	100	111.6	no	no	no	NA	NA	NA	NA	no	NA	NA	NA	NA	no	no	NA	NA	NA	NA	yes	yes	SHV_172.3001356.KF513177.1.0_861.1313	99.88	62.8	yes	yes	yes	TEM_95.3000962.AJ308558.1.181_1042.933	99.88	103.6	yes
44188_3#93	no	no	no	no	no	no	no	no	no	no	no	no	no	no	no	no	no	no	no	no	no	no	no	no	no	no	no	no	yes	no	no	no	yes	no	no	no	no	yes	no	no	yes	yes	no	yes	no	no	yes	no	no	yes	yes	yes	no	no	no	no	no	no	no	yes	no	no	no	no	no	no	no	no	no	no	no	no	no	no	no	no	no	no	no	no	no	no	no	no	no	no	no	no	no	no	no	no	no	no	0	yes	yes	CTX_M_15.3001878.AY044436.1.1435_2311.1430	100	144.5	no	no	no	NA	NA	NA	NA	no	NA	NA	NA	NA	no	no	NA	NA	NA	NA	yes_nonunique	yes	SHV_215.3005243.NG_062287.1.0_861.6329	99.77	87.8	yes	yes_nonunique	yes	TEM_95.3000962.AJ308558.1.181_1042.933	99.88	137	yes
44188_3#94	no	no	no	no	no	no	no	no	no	no	yes	no	no	no	no	no	no	no	no	no	no	no	no	no	no	no	no	no	yes	no	no	no	no	no	no	yes	no	no	no	no	no	yes	no	no	no	no	no	no	no	no	yes	yes	no	no	no	yes	no	no	no	yes	no	no	no	no	no	no	no	no	no	no	no	no	no	no	no	no	no	no	no	no	no	no	no	no	no	no	no	no	no	no	no	no	no	no	1	yes	yes	CTX_M_15.3001878.AY044436.1.1435_2311.1430	100	87.7	no	no	no	NA	NA	NA	NA	no	NA	NA	NA	NA	no	no	NA	NA	NA	NA	yes	yes	SHV_33.3001091.JX268631.1.0_861.1148	99.88	39	yes	yes_nonunique	yes	TEM_95.3000962.AJ308558.1.181_1042.933	99.88	133.9	yes
44188_3#96	NA	NA	NA	NA	NA	NA	NA	NA	NA	NA	NA	NA	NA	NA	NA	NA	NA	NA	NA	NA	NA	NA	NA	NA	NA	NA	NA	NA	NA	NA	NA	NA	NA	NA	NA	NA	NA	NA	NA	NA	NA	NA	NA	NA	NA	NA	NA	NA	NA	NA	NA	NA	NA	NA	NA	NA	NA	NA	NA	NA	NA	NA	NA	NA	NA	NA	NA	NA	NA	NA	NA	NA	NA	NA	NA	NA	NA	NA	NA	NA	NA	NA	NA	NA	NA	NA	NA	NA	NA	NA	NA	NA	NA	NA	NA	NA	NA	NA	NA	NA	NA	NA	NA	NA	NA	NA	NA	NA	NA	NA	NA	NA	NA	NA	NA	NA	NA	NA	NA	NA	NA	NA	NA	NA	NA	NA	NA	NA	NA	NA
44188_4#1	no	yes	no	no	no	yes	no	no	yes	no	yes	yes	no	no	yes	no	no	no	no	no	yes	no	no	no	no	no	yes	no	yes	no	no	no	yes	yes	no	no	no	yes	no	no	no	yes	no	no	no	yes	no	no	no	yes	yes	yes	no	no	no	no	no	no	no	no	no	no	no	no	no	no	no	no	no	no	no	no	no	no	no	no	no	no	no	no	no	no	no	no	no	no	no	yes	no	no	no	no	no	no	0	yes	yes	CTX_M_15.3001878.AY044436.1.1435_2311.1430	100	106.4	no	no	no	NA	NA	NA	NA	no	NA	NA	NA	NA	no	no	NA	NA	NA	NA	yes_nonunique	yes	SHV_62.3001117.AJ866285.2.0_861.8207	99.88	52.2	yes	yes_nonunique	yes	TEM_95.3000962.AJ308558.1.181_1042.933	99.88	188.9	yes
44188_4#2	NA	NA	NA	NA	NA	NA	NA	NA	NA	NA	NA	NA	NA	NA	NA	NA	NA	NA	NA	NA	NA	NA	NA	NA	NA	NA	NA	NA	NA	NA	NA	NA	NA	NA	NA	NA	NA	NA	NA	NA	NA	NA	NA	NA	NA	NA	NA	NA	NA	NA	NA	NA	NA	NA	NA	NA	NA	NA	NA	NA	NA	NA	NA	NA	NA	NA	NA	NA	NA	NA	NA	NA	NA	NA	NA	NA	NA	NA	NA	NA	NA	NA	NA	NA	NA	NA	NA	NA	NA	NA	NA	NA	NA	NA	NA	NA	NA	NA	NA	NA	NA	NA	NA	NA	NA	NA	NA	NA	NA	NA	NA	NA	NA	NA	NA	NA	NA	NA	NA	NA	NA	NA	NA	NA	NA	NA	NA	NA	NA	NA
44188_4#4	no	no	no	no	no	no	no	no	no	no	no	no	no	no	no	no	no	no	no	no	no	no	no	no	no	no	no	no	no	no	no	no	yes	yes	no	no	no	no	no	no	no	yes	no	no	no	yes	no	no	no	no	yes	yes	no	no	no	no	no	no	no	no	no	no	no	no	no	no	no	no	no	no	no	no	no	no	no	no	no	no	no	no	no	no	no	no	no	no	no	no	no	no	no	no	no	no	1	yes	yes	CTX_M_15.3001878.AY044436.1.1435_2311.1430	100	100.4	no	no	no	NA	NA	NA	NA	no	NA	NA	NA	NA	yes	yes	SHV_99.3001337.AM941845.1.0_861.1070	99.88	31.1	yes	no	no	NA	NA	NA	NA	yes	yes	TEM_95.3000962.AJ308558.1.181_1042.933	99.88	91	yes
44188_4#5	no	no	no	no	no	no	no	no	no	no	yes	no	no	no	yes	no	no	no	no	no	yes	no	no	no	no	no	no	yes	yes	no	no	no	yes	no	no	no	no	yes	no	no	no	yes	no	yes	no	no	no	no	no	yes	no	no	no	no	no	no	no	no	no	yes	no	no	no	no	no	no	no	no	no	no	no	no	no	no	no	no	no	no	no	no	no	no	no	no	no	no	no	no	no	no	no	no	no	no	NA	yes	yes	CTX_M_15.3001878.AY044436.1.1435_2311.1430	100	88.6	no	no	no	NA	NA	NA	NA	no	NA	NA	NA	NA	yes_nonunique	yes	SHV_28.3001086.AF299299.1.0_861.1946	99.88	59.2	yes	no	no	NA	NA	NA	NA	yes	yes	TEM_95.3000962.AJ308558.1.181_1042.933	99.88	88.6	yes
44188_4#6	no	no	no	no	no	no	no	no	no	no	no	no	no	no	no	no	no	no	no	no	no	no	no	no	no	no	no	no	yes	no	no	no	yes	no	no	no	no	no	no	no	no	yes	no	no	no	no	no	no	no	no	yes	yes	no	no	no	no	no	no	no	yes	no	no	no	no	no	no	no	no	no	no	no	no	no	no	no	no	no	no	no	no	no	no	no	no	no	no	no	no	no	no	no	no	no	no	1	yes	yes	CTX_M_15.3001878.AY044436.1.1435_2311.1430	100	92	no	no	no	NA	NA	NA	NA	no	NA	NA	NA	NA	no	no	NA	NA	NA	NA	yes	yes	SHV_172.3001356.KF513177.1.0_861.1313	99.88	35.5	yes	yes_nonunique	yes	TEM_95.3000962.AJ308558.1.181_1042.933	99.88	86.7	yes
44188_4#7	no	yes	no	no	no	no	no	no	no	no	no	no	no	no	no	no	no	no	no	no	no	no	no	no	no	no	no	no	yes	no	no	no	yes	no	no	no	no	yes	no	no	no	yes	no	no	no	no	no	no	no	yes	yes	yes	no	no	no	no	no	no	no	yes	no	no	no	no	no	no	no	no	no	no	no	no	no	no	no	no	no	no	no	no	no	no	no	no	no	no	no	no	no	no	no	no	no	no	1	yes	yes	CTX_M_15.3001878.AY044436.1.1435_2311.1430	100	124.7	no	no	no	NA	NA	NA	NA	no	NA	NA	NA	NA	yes	yes	SHV_28.3001086.AF299299.1.0_861.1946	99.88	28.3	no	no	no	NA	NA	NA	NA	yes	yes	TEM_95.3000962.AJ308558.1.181_1042.933	99.88	122.3	yes
44188_4#8	no	no	no	no	no	no	no	no	no	no	no	no	no	no	no	no	no	no	no	no	no	no	no	no	no	no	no	no	yes	no	no	no	yes	no	no	no	no	yes	no	no	no	yes	yes	no	no	no	no	no	no	yes	yes	yes	no	no	no	no	no	no	no	yes	no	no	no	no	no	no	no	no	no	no	no	no	no	no	no	no	no	no	no	no	no	no	no	no	no	no	no	no	no	no	no	no	no	no	NA	yes	yes	CTX_M_15.3001878.AY044436.1.1435_2311.1430	100	152.1	no	no	no	NA	NA	NA	NA	no	NA	NA	NA	NA	yes	yes	SHV_28.3001086.AF299299.1.0_861.1946	99.88	55.4	no	no	no	NA	NA	NA	NA	yes	yes	TEM_95.3000962.AJ308558.1.181_1042.933	99.88	74.9	yes
44188_4#9	no	no	no	no	no	no	no	no	no	no	no	no	no	no	no	no	no	no	no	no	no	no	no	no	no	no	no	no	yes	no	no	no	yes	no	no	no	no	yes	no	no	no	yes	no	no	no	no	no	no	no	yes	yes	yes	no	no	no	no	no	no	no	yes	no	no	no	no	no	no	no	no	no	no	no	no	no	no	no	no	no	no	no	no	no	no	no	no	no	no	no	no	no	no	no	no	no	no	1	yes	yes	CTX_M_15.3001878.AY044436.1.1435_2311.1430	100	101	no	no	no	NA	NA	NA	NA	no	NA	NA	NA	NA	yes_nonunique	yes	SHV_28.3001086.AF299299.1.0_861.1946	99.88	34.7	yes	no	no	NA	NA	NA	NA	yes	yes	TEM_95.3000962.AJ308558.1.181_1042.933	99.88	92.1	yes
44188_5#1	no	no	no	no	yes	yes	no	no	no	no	yes	no	no	no	no	no	no	no	no	no	no	no	no	no	no	no	no	no	yes	no	yes	no	yes	no	no	no	no	yes	no	no	yes	yes	yes	no	no	no	no	no	no	yes	yes	yes	yes	no	no	no	no	no	no	no	no	no	no	no	no	no	no	no	no	no	no	no	no	no	no	no	no	no	no	no	no	no	no	no	no	no	no	no	no	no	no	no	no	no	0	yes	yes	CTX_M_15.3001878.AY044436.1.1435_2311.1430	100	171.2	no	no	no	NA	NA	NA	NA	no	NA	NA	NA	NA	yes	yes	SHV_27.3001085.AF293345.1.0_861.1873	99.88	21.6	yes	no	no	NA	NA	NA	NA	yes	yes	TEM_95.3000962.AJ308558.1.181_1042.933	99.88	174.3	yes
44188_5#2	no	no	no	no	no	no	no	no	no	no	yes	no	no	no	no	no	no	no	no	no	no	no	no	no	no	no	no	no	yes	yes	no	no	yes	no	no	no	no	no	no	no	no	yes	yes	no	no	no	no	no	no	no	yes	yes	yes	no	no	no	no	no	no	yes	no	no	no	no	no	no	no	no	no	no	no	no	no	no	no	no	no	no	no	no	no	no	no	no	no	no	no	no	no	no	no	no	no	no	1	yes	yes	CTX_M_15.3001878.AY044436.1.1435_2311.1430	100	74.1	no	no	no	NA	NA	NA	NA	no	NA	NA	NA	NA	yes_nonunique	yes	SHV_28.3001086.AF299299.1.0_861.1946	99.88	65.2	yes	no	no	NA	NA	NA	NA	yes	yes	TEM_95.3000962.AJ308558.1.181_1042.933	99.88	63.2	yes
44188_5#20	no	no	no	no	no	no	no	no	no	no	no	no	no	no	no	no	no	no	no	no	no	no	no	no	no	no	no	no	no	no	no	no	yes	no	no	no	no	yes	no	no	no	yes	no	no	no	no	no	no	no	yes	no	no	no	no	no	no	no	no	no	yes	no	no	no	no	no	no	no	no	no	no	no	no	no	no	no	no	no	no	no	no	no	no	no	no	no	no	no	no	no	no	no	no	no	no	1	yes	yes	CTX_M_15.3001878.AY044436.1.1435_2311.1430	100	84.6	no	no	no	NA	NA	NA	NA	no	NA	NA	NA	NA	no	no	NA	NA	NA	NA	yes	yes	SHV_89.3001141.DQ193536.1.0_861.1641	99.77	67.1	yes	yes	yes	TEM_95.3000962.AJ308558.1.181_1042.933	99.88	76.6	yes
44188_5#21	no	no	no	no	no	no	no	no	no	no	yes	no	no	no	no	no	no	no	no	no	no	no	no	no	no	no	no	no	yes	no	no	no	yes	no	no	no	no	yes	no	no	no	yes	no	no	no	no	no	no	no	yes	yes	yes	no	no	no	no	no	no	no	yes	no	no	no	no	no	no	no	no	no	no	no	no	no	no	no	no	no	no	no	no	no	no	no	no	no	no	no	no	no	no	no	no	no	no	1	yes	yes	CTX_M_15.3001878.AY044436.1.1435_2311.1430	100	119.4	no	no	no	NA	NA	NA	NA	no	NA	NA	NA	NA	yes_nonunique	yes	SHV_28.3001086.AF299299.1.0_861.1946	99.88	46.8	yes	no	no	NA	NA	NA	NA	yes_nonunique	yes	TEM_95.3000962.AJ308558.1.181_1042.933	99.88	70.9	yes
44188_5#22	no	no	no	no	yes	yes	no	yes	no	no	yes	no	no	yes	yes	no	no	no	no	no	no	no	no	no	no	no	no	no	no	no	yes	no	yes	no	no	no	no	no	no	no	no	yes	no	no	no	no	no	no	no	no	yes	yes	no	no	no	no	no	no	no	yes	no	no	no	no	no	no	no	yes	no	no	no	no	no	no	no	no	no	no	no	no	no	no	no	no	no	no	no	no	no	no	no	no	no	no	1	yes	yes	CTX_M_15.3001878.AY044436.1.1435_2311.1430	100	147.4	no	no	no	NA	NA	NA	NA	no	NA	NA	NA	NA	yes	yes	SHV_187.3003154.LN515533.1.0_867.917	99.88	61.5	yes	yes	yes	SHV_38.3001096.AY079099.1.148_1009.1561	99.88	64.8	yes	yes	yes	TEM_95.3000962.AJ308558.1.181_1042.933	99.88	74.4	yes
44188_5#23	no	no	no	no	no	no	no	no	no	no	no	no	no	no	no	no	no	no	no	no	no	no	no	no	no	no	no	no	yes	no	no	no	yes	no	no	no	no	yes	no	no	no	yes	no	no	no	no	no	no	no	yes	yes	yes	no	no	no	no	no	no	no	yes	no	no	no	no	no	no	no	no	no	no	no	no	no	no	no	no	no	no	no	no	no	no	no	no	no	no	no	no	no	no	no	no	no	no	1	yes	yes	CTX_M_15.3001878.AY044436.1.1435_2311.1430	100	92.8	no	no	no	NA	NA	NA	NA	no	NA	NA	NA	NA	yes	yes	SHV_28.3001086.AF299299.1.0_861.1946	99.88	60.5	no	no	no	NA	NA	NA	NA	yes	yes	TEM_95.3000962.AJ308558.1.181_1042.933	99.88	89.4	yes
44188_5#24	no	no	no	no	yes	yes	no	no	no	no	no	no	no	no	no	no	no	no	no	no	no	no	no	no	no	no	no	no	no	no	yes	no	no	yes	no	no	no	no	no	no	no	yes	yes	no	no	yes	no	no	no	no	yes	yes	yes	no	no	no	no	no	no	no	no	no	no	no	no	no	no	no	no	no	no	no	no	no	no	no	no	no	no	no	no	no	no	no	no	no	no	no	no	no	no	no	no	no	1	yes	yes	CTX_M_15.3001878.AY044436.1.1435_2311.1430	100	131.2	no	no	no	NA	NA	NA	NA	no	NA	NA	NA	NA	partial	no	SHV_202.3005253.MF804906.1.0_867.8394	99.25	2.4	yes	no	no	NA	NA	NA	NA	yes_nonunique	yes	TEM_95.3000962.AJ308558.1.181_1042.933	99.88	91.2	yes
44188_5#25	no	no	no	no	no	no	no	no	no	no	no	no	no	yes	no	no	no	no	no	no	no	no	no	no	no	no	yes	yes	no	no	yes	no	yes	no	no	no	no	no	no	no	no	yes	no	no	no	no	no	no	no	no	no	no	no	no	no	no	no	no	no	no	no	no	no	no	no	no	no	no	no	no	no	no	no	no	no	no	no	no	no	no	no	no	no	no	no	no	no	no	no	no	no	no	no	no	1	yes	yes	CTX_M_15.3001878.AY044436.1.1435_2311.1430	100	27.8	no	no	no	NA	NA	NA	NA	no	NA	NA	NA	NA	no	no	NA	NA	NA	NA	interrupted	no	SHV_73.3001127.AM176548.2.16_874.8211	99.08	45	yes	yes_nonunique	yes	TEM_95.3000962.AJ308558.1.181_1042.933	99.88	73.9	yes
44188_5#26	no	no	no	no	yes	yes	no	no	no	no	no	no	no	no	yes	no	no	no	no	no	no	no	no	no	no	no	no	no	no	no	yes	no	yes	no	no	no	no	no	no	no	no	yes	yes	no	no	no	no	no	no	no	no	no	yes	no	no	yes	no	no	no	yes	no	no	no	no	no	no	no	no	no	no	no	no	no	no	no	no	no	no	no	no	no	no	no	no	no	no	no	no	no	no	no	no	no	no	1	yes	yes	CTX_M_15.3001878.AY044436.1.1435_2311.1430	100	182.6	no	no	no	NA	NA	NA	NA	no	NA	NA	NA	NA	yes_nonunique	yes	SHV_229.3009048.MZ748304.1.0_861.11293	99.88	22.6	yes	no	no	NA	NA	NA	NA	yes	yes	TEM_95.3000962.AJ308558.1.181_1042.933	99.88	135.9	yes
44188_5#28	no	yes	no	no	no	no	no	no	no	no	no	yes	no	no	no	no	no	no	no	no	yes	no	no	no	no	no	no	no	yes	no	no	no	yes	no	no	no	no	no	no	no	no	no	no	no	no	no	no	no	no	no	no	no	no	no	no	no	no	no	no	yes	no	no	no	no	no	no	no	no	no	no	no	no	no	no	no	no	no	no	no	no	no	no	no	no	no	no	no	no	no	no	no	no	no	no	NA	yes	yes	CTX_M_15.3001878.AY044436.1.1435_2311.1430	100	15.6	no	no	no	NA	NA	NA	NA	no	NA	NA	NA	NA	no	no	NA	NA	NA	NA	yes	yes	SHV_65.3001120.DQ174305.1.4_865.1068	99.65	7.5	yes	yes_nonunique	yes	TEM_95.3000962.AJ308558.1.181_1042.933	99.88	219.3	yes
44188_5#29	no	yes	no	no	no	no	no	no	no	no	no	yes	no	no	no	no	no	no	no	no	yes	no	no	no	no	no	no	no	yes	no	no	no	yes	no	no	no	no	no	no	no	no	yes	no	no	no	no	no	no	no	no	no	no	no	no	no	no	no	no	no	yes	no	no	no	no	no	no	no	no	no	no	no	no	no	no	no	no	no	no	no	no	no	no	no	no	no	no	no	no	no	no	no	no	no	no	NA	yes	yes	CTX_M_15.3001878.AY044436.1.1435_2311.1430	100	220.2	no	no	no	NA	NA	NA	NA	no	NA	NA	NA	NA	no	no	NA	NA	NA	NA	yes	yes	SHV_65.3001120.DQ174305.1.4_865.1068	99.65	77.9	yes	yes	yes	TEM_95.3000962.AJ308558.1.181_1042.933	99.88	174.7	yes
44188_5#30	no	no	no	no	no	no	no	yes	yes	no	yes	no	yes	no	no	no	no	no	no	no	no	no	no	no	no	no	no	yes	no	no	yes	no	yes	no	no	no	no	no	no	no	no	yes	yes	no	no	no	no	no	no	no	yes	yes	yes	no	no	no	no	no	no	yes	no	no	no	no	no	no	no	no	no	no	no	no	no	no	no	no	no	no	no	no	no	no	no	no	no	no	no	no	no	no	no	no	no	no	NA	yes	yes	CTX_M_15.3001878.AY044436.1.1435_2311.1430	100	110.2	no	no	no	NA	NA	NA	NA	no	NA	NA	NA	NA	yes_nonunique	yes	SHV_187.3003154.LN515533.1.0_867.917	99.88	72	yes	yes_nonunique	yes	SHV_38.3001096.AY079099.1.148_1009.1561	99.88	72.3	yes	yes	yes	TEM_95.3000962.AJ308558.1.181_1042.933	99.88	114.3	yes
44188_5#31	no	no	no	no	no	no	no	no	no	no	yes	no	no	no	no	no	no	no	no	no	yes	no	no	no	no	no	no	no	yes	no	no	no	yes	no	no	no	no	yes	no	no	yes	yes	no	no	no	no	yes	no	no	yes	yes	no	no	no	no	no	no	no	no	yes	no	no	no	no	no	no	no	no	no	no	no	no	no	no	no	no	no	no	no	no	no	no	no	no	no	no	no	no	no	no	no	no	no	no	0	yes	yes	CTX_M_15.3001878.AY044436.1.1435_2311.1430	100	77.1	no	no	no	NA	NA	NA	NA	no	NA	NA	NA	NA	yes_nonunique	yes	SHV_27.3001085.AF293345.1.0_861.1873	100	32.8	yes	no	no	NA	NA	NA	NA	yes	yes	TEM_95.3000962.AJ308558.1.181_1042.933	99.88	71.8	yes
44188_5#32	no	no	no	no	no	no	no	no	no	no	yes	no	no	no	yes	no	no	no	no	no	yes	no	no	no	no	no	yes	yes	yes	no	yes	no	yes	no	no	no	no	no	no	no	no	no	no	no	no	no	no	no	no	no	yes	yes	yes	no	no	no	no	no	no	no	no	no	no	no	no	no	no	no	no	no	no	no	no	no	no	no	no	no	no	no	no	no	no	no	no	no	no	no	no	no	no	no	no	no	0	yes	yes	CTX_M_15.3001878.AY044436.1.1435_2311.1430	100	155.7	no	no	no	NA	NA	NA	NA	no	NA	NA	NA	NA	yes	yes	SHV_187.3003154.LN515533.1.0_867.917	99.88	30.8	yes	yes	yes	SHV_38.3001096.AY079099.1.148_1009.1561	99.88	31	yes	yes_nonunique	yes	TEM_95.3000962.AJ308558.1.181_1042.933	99.88	188.5	yes
44188_5#33	no	no	no	no	no	no	no	no	no	no	no	no	no	no	no	no	no	no	no	no	no	no	no	no	no	no	no	no	yes	no	no	no	yes	no	no	yes	no	no	no	no	no	yes	no	no	no	no	no	no	no	no	no	no	no	no	no	no	no	no	no	yes	no	no	no	no	no	no	no	no	no	no	no	no	no	no	no	no	no	no	no	no	no	no	no	no	no	no	no	no	no	no	no	no	no	no	1	yes	yes	CTX_M_15.3001878.AY044436.1.1435_2311.1430	100	150.8	no	no	no	NA	NA	NA	NA	no	NA	NA	NA	NA	yes_nonunique	yes	SHV_28.3001086.AF299299.1.0_861.1946	99.88	54.2	yes	no	no	NA	NA	NA	NA	yes	yes	TEM_95.3000962.AJ308558.1.181_1042.933	99.88	137.3	yes
44188_5#34	no	no	no	no	no	no	no	no	no	no	yes	no	no	yes	no	no	no	no	no	no	no	no	no	no	no	no	no	no	no	no	no	no	yes	no	no	no	no	no	no	no	no	no	no	no	no	no	no	no	no	no	yes	yes	no	no	no	no	no	no	no	no	no	no	no	no	no	no	no	no	no	no	no	no	no	no	no	no	no	no	no	no	no	no	no	no	no	no	no	yes	no	no	no	no	no	no	NA	yes	yes	CTX_M_15.3001878.AY044436.1.1435_2311.1430	100	113.3	no	no	no	NA	NA	NA	NA	no	NA	NA	NA	NA	yes	yes	SHV_187.3003154.LN515533.1.0_867.917	100	82.2	no	no	no	NA	NA	NA	NA	yes	yes	TEM_95.3000962.AJ308558.1.181_1042.933	99.88	75.7	yes
44188_5#35	no	no	no	no	no	no	no	no	no	no	no	no	no	no	no	no	no	no	no	no	no	no	no	no	no	no	no	no	yes	yes	no	no	yes	no	no	no	no	yes	no	no	no	yes	yes	no	no	no	no	no	no	yes	yes	yes	no	no	no	no	no	no	no	yes	no	no	no	no	no	no	no	no	no	no	no	no	no	no	no	no	no	no	no	no	no	no	no	no	no	no	no	no	no	no	no	no	no	no	NA	yes	yes	CTX_M_15.3001878.AY044436.1.1435_2311.1430	100	120.3	no	no	no	NA	NA	NA	NA	no	NA	NA	NA	NA	yes	yes	SHV_28.3001086.AF299299.1.0_861.1946	99.88	59.9	no	no	no	NA	NA	NA	NA	yes	yes	TEM_95.3000962.AJ308558.1.181_1042.933	99.88	93.7	yes
44188_5#36	no	yes	no	no	no	no	no	no	no	no	no	yes	no	no	no	no	no	no	no	no	yes	no	no	no	no	no	no	no	yes	no	no	no	yes	no	no	no	no	no	no	no	no	yes	no	no	no	no	no	no	no	no	no	no	no	no	no	no	no	no	no	yes	no	no	no	no	no	no	no	no	no	no	no	no	no	no	no	no	no	no	no	no	no	no	no	no	no	no	no	no	no	no	no	no	no	no	0	yes	yes	CTX_M_15.3001878.AY044436.1.1435_2311.1430	100	91.4	no	no	no	NA	NA	NA	NA	no	NA	NA	NA	NA	no	no	NA	NA	NA	NA	yes	yes	SHV_65.3001120.DQ174305.1.4_865.1068	99.65	29.4	yes	yes	yes	TEM_95.3000962.AJ308558.1.181_1042.933	99.88	197.9	yes
44188_5#37	no	yes	no	no	no	no	no	no	no	no	no	yes	no	no	no	no	no	no	no	no	yes	no	no	no	no	no	no	no	yes	no	no	no	yes	no	no	no	no	no	no	no	no	yes	no	no	no	no	no	no	no	no	no	no	no	no	no	no	no	no	no	yes	no	no	no	no	no	no	no	no	no	no	no	no	no	no	no	no	no	no	no	no	no	no	no	no	no	no	no	yes	no	no	no	no	no	no	1	yes	yes	CTX_M_15.3001878.AY044436.1.1435_2311.1430	100	217.2	no	no	no	NA	NA	NA	NA	no	NA	NA	NA	NA	no	no	NA	NA	NA	NA	yes	yes	SHV_65.3001120.DQ174305.1.4_865.1068	99.65	73	yes	yes	yes	TEM_95.3000962.AJ308558.1.181_1042.933	99.88	173.9	yes
44188_5#38	no	no	no	no	no	yes	no	yes	no	no	yes	no	no	no	no	no	no	no	no	no	yes	no	no	no	no	no	yes	yes	yes	no	no	no	yes	no	no	no	no	no	no	no	no	yes	no	no	no	no	no	no	no	no	yes	yes	no	no	no	no	no	no	no	no	no	no	no	no	no	no	no	no	no	no	no	no	no	no	no	no	no	no	no	no	no	no	no	no	no	no	no	yes	no	no	no	no	no	no	0	yes	yes	CTX_M_15.3001878.AY044436.1.1435_2311.1430	100	107.9	no	no	no	NA	NA	NA	NA	no	NA	NA	NA	NA	no	no	NA	NA	NA	NA	yes_nonunique	yes	SHV_62.3001117.AJ866285.2.0_861.8207	99.88	15.7	yes	yes_nonunique	yes	TEM_95.3000962.AJ308558.1.181_1042.933	99.88	192.3	yes
44188_5#39	no	yes	no	no	no	no	no	no	no	no	no	no	no	no	no	no	no	no	no	no	no	no	no	no	yes	no	no	no	no	no	no	no	yes	no	yes	no	no	no	no	no	no	no	no	no	no	no	no	no	no	no	yes	yes	no	no	no	yes	no	no	no	no	no	no	no	no	no	no	no	no	no	no	no	no	no	no	no	no	no	no	no	no	no	no	no	no	no	no	no	no	no	no	no	no	no	no	0	yes	yes	CTX_M_15.3001878.AY044436.1.1435_2311.1430	100	112.9	no	no	no	NA	NA	NA	NA	no	NA	NA	NA	NA	fragmented	no	SHV_188.3003155.LN515534.1.0_873.989	98.31	2.4	yes	partial	no	LEN_15.3002478.AF452105.1.0_840.1268	91.89	2	yes	yes	yes	TEM_95.3000962.AJ308558.1.181_1042.933	99.88	61.7	yes
44188_5#40	no	no	no	no	no	no	no	no	no	no	no	no	no	no	yes	no	no	no	no	no	yes	no	no	no	no	no	no	yes	no	no	no	no	yes	no	no	no	no	no	no	no	no	yes	yes	no	no	no	no	no	no	no	yes	yes	no	no	no	no	no	no	no	no	no	no	no	no	no	no	no	no	no	no	no	no	no	no	no	no	no	no	no	no	no	no	no	no	no	no	no	yes	no	no	no	no	no	no	1	yes_nonunique	yes	CTX_M_15.3001878.AY044436.1.1435_2311.1430	100	181.8	no	no	no	NA	NA	NA	NA	no	NA	NA	NA	NA	no	no	NA	NA	NA	NA	yes_nonunique	yes	SHV_72.3001126.AM176547.2.30_891.8162	99.88	52.6	yes	yes	yes	TEM_95.3000962.AJ308558.1.181_1042.933	99.88	77.4	yes
44188_5#41	no	no	no	no	no	no	no	no	no	no	no	no	no	no	no	no	no	no	no	no	no	no	no	no	yes	no	no	no	no	no	yes	no	yes	yes	no	no	no	no	no	no	no	yes	yes	no	no	yes	no	no	no	no	no	no	no	no	no	no	no	no	no	yes	no	no	no	no	no	no	no	no	no	no	no	no	no	no	no	no	no	no	no	no	no	no	no	no	no	no	no	no	no	no	no	no	no	no	0	yes_nonunique	yes	CTX_M_15.3001878.AY044436.1.1435_2311.1430	100	58.7	yes	no	no	NA	NA	NA	NA	no	NA	NA	NA	NA	no	no	NA	NA	NA	NA	yes	yes	SHV_1.3001059.FJ668814.1.76_937.1469	100	12.9	no	yes_nonunique	yes	TEM_95.3000962.AJ308558.1.181_1042.933	99.88	55.4	yes
44188_5#42	no	no	no	no	no	no	no	no	no	no	yes	no	no	no	yes	no	no	no	no	no	no	no	no	no	no	no	no	no	no	no	no	no	yes	no	no	no	no	no	no	no	no	yes	no	no	no	no	no	no	no	yes	yes	yes	no	no	no	no	no	no	no	yes	no	no	no	no	no	no	no	no	no	no	no	no	no	no	no	no	no	no	no	no	no	no	no	no	no	no	no	no	no	no	no	no	no	no	0	yes	yes	CTX_M_15.3001878.AY044436.1.1435_2311.1430	100	143.3	no	no	no	NA	NA	NA	NA	no	NA	NA	NA	NA	yes_nonunique	yes	SHV_6.3001065.DAGOBI010000132.1.1383_2244.8842	99.77	108.8	yes	yes_nonunique	yes	SHV_89.3001141.DQ193536.1.0_861.1641	99.77	129.4	yes	yes_nonunique	yes	TEM_95.3000962.AJ308558.1.181_1042.933	99.88	146.6	yes
44188_5#43	no	no	no	no	no	no	no	no	no	no	yes	no	no	no	no	no	no	no	no	no	no	no	no	no	no	no	no	no	yes	no	no	no	yes	no	no	no	no	no	no	no	yes	yes	no	no	no	no	no	no	no	no	yes	yes	no	no	no	no	no	no	no	yes	no	no	no	no	no	no	no	no	no	no	no	no	no	no	no	no	no	no	no	no	no	no	no	no	no	no	no	no	no	no	no	no	no	no	NA	yes	yes	CTX_M_15.3001878.AY044436.1.1435_2311.1430	100	107.5	no	no	no	NA	NA	NA	NA	no	NA	NA	NA	NA	yes	yes	SHV_182.3001364.KP050489.1.0_861.2124	99.88	20.4	yes	no	no	NA	NA	NA	NA	yes	yes	TEM_95.3000962.AJ308558.1.181_1042.933	99.88	123.9	yes
44188_5#44	no	no	no	no	yes	yes	no	yes	yes	no	yes	no	yes	no	no	no	no	no	no	no	no	no	no	no	no	no	no	yes	no	no	yes	no	yes	no	no	no	no	no	no	no	no	no	yes	no	no	no	no	no	no	no	yes	yes	yes	no	no	no	no	no	no	no	no	no	no	no	no	no	no	no	no	no	no	no	no	no	no	no	no	no	no	no	no	no	no	no	no	no	no	no	no	no	no	no	no	no	NA	yes	yes	CTX_M_15.3001878.AY044436.1.1435_2311.1430	100	116	no	no	no	NA	NA	NA	NA	no	NA	NA	NA	NA	yes	yes	SHV_187.3003154.LN515533.1.0_867.917	99.88	47.6	yes	yes	yes	SHV_38.3001096.AY079099.1.148_1009.1561	99.88	47.7	yes	yes_nonunique	yes	TEM_95.3000962.AJ308558.1.181_1042.933	99.88	121.4	yes
44188_5#45	no	yes	no	no	no	no	no	no	no	no	no	no	no	no	yes	no	no	no	no	no	no	no	no	no	no	no	no	no	yes	no	no	no	yes	no	no	no	no	yes	no	no	no	yes	no	no	no	no	no	no	no	yes	yes	yes	no	no	no	no	no	no	no	yes	no	no	no	no	no	no	no	yes	no	no	no	no	no	no	no	no	no	no	no	no	no	no	no	no	no	no	no	no	no	no	no	no	no	no	0	yes	yes	CTX_M_15.3001878.AY044436.1.1435_2311.1430	100	79.3	no	no	no	NA	NA	NA	NA	no	NA	NA	NA	NA	yes_nonunique	yes	SHV_28.3001086.AF299299.1.0_861.1946	99.88	15.6	yes	no	no	NA	NA	NA	NA	yes	yes	TEM_95.3000962.AJ308558.1.181_1042.933	99.88	55.3	yes
44188_5#46	no	no	no	no	no	no	no	no	no	no	no	no	no	no	no	no	no	no	no	no	no	no	no	no	no	no	no	no	yes	no	no	no	yes	no	no	no	no	yes	no	no	no	yes	no	no	no	no	no	no	no	yes	yes	yes	no	no	no	no	no	no	no	yes	no	no	no	no	no	no	no	no	no	no	no	no	no	no	no	no	no	no	no	no	no	no	no	no	no	no	no	no	no	no	no	no	no	no	1	yes	yes	CTX_M_15.3001878.AY044436.1.1435_2311.1430	100	70.5	no	no	no	NA	NA	NA	NA	no	NA	NA	NA	NA	yes	yes	SHV_28.3001086.AF299299.1.0_861.1946	99.88	50.8	no	no	no	NA	NA	NA	NA	yes	yes	TEM_95.3000962.AJ308558.1.181_1042.933	99.88	65.8	yes
44188_5#47	no	no	no	no	no	no	no	no	no	no	no	no	no	no	no	no	no	no	no	no	no	no	no	no	no	no	no	no	yes	yes	no	no	yes	no	no	no	no	yes	no	no	no	yes	yes	no	no	no	no	no	no	yes	yes	yes	yes	no	no	no	no	no	no	yes	no	no	no	no	no	no	no	no	no	no	no	no	no	no	no	no	no	no	no	no	no	no	no	no	no	no	no	no	no	no	no	no	no	no	NA	yes	yes	CTX_M_15.3001878.AY044436.1.1435_2311.1430	100	64.6	no	no	no	NA	NA	NA	NA	no	NA	NA	NA	NA	yes	yes	SHV_28.3001086.AF299299.1.0_861.1946	99.88	25.7	no	no	no	NA	NA	NA	NA	yes	yes	TEM_95.3000962.AJ308558.1.181_1042.933	99.88	52.1	yes
44188_5#48	no	no	no	no	no	no	no	no	no	no	yes	no	no	no	no	no	no	no	no	no	no	no	no	no	no	no	no	no	yes	no	no	no	yes	yes	no	yes	no	yes	no	no	yes	yes	no	no	no	yes	no	no	no	yes	yes	yes	no	no	no	no	no	no	no	yes	no	no	no	no	no	no	no	no	no	no	no	no	no	no	no	no	no	no	no	no	no	no	no	no	no	no	no	no	no	no	no	no	no	no	0	yes	yes	CTX_M_15.3001878.AY044436.1.1435_2311.1430	100	94.3	no	no	no	NA	NA	NA	NA	no	NA	NA	NA	NA	yes_nonunique	yes	SHV_28.3001086.AF299299.1.0_861.1946	99.88	22.1	yes	no	no	NA	NA	NA	NA	yes	yes	TEM_95.3000962.AJ308558.1.181_1042.933	99.88	84	yes
44188_5#49	no	no	no	no	no	no	no	no	no	no	no	no	no	no	no	no	no	no	no	no	no	no	no	no	no	no	no	no	yes	no	no	no	yes	no	no	no	no	yes	no	no	no	yes	yes	no	no	no	no	no	no	yes	yes	yes	no	no	no	no	no	no	no	yes	no	no	no	no	no	no	no	no	no	no	no	no	no	no	no	no	no	no	no	no	no	no	no	no	no	no	no	no	no	no	no	no	no	no	0	yes	yes	CTX_M_15.3001878.AY044436.1.1435_2311.1430	100	64.2	no	no	no	NA	NA	NA	NA	no	NA	NA	NA	NA	no	no	NA	NA	NA	NA	yes_nonunique	yes	SHV_217.3005250.NG_062289.1.0_861.6336	99.77	39	yes	yes	yes	TEM_95.3000962.AJ308558.1.181_1042.933	99.88	52.8	yes
44188_5#50	no	no	no	no	no	no	no	no	no	no	no	yes	no	no	no	no	no	no	no	no	no	no	no	no	no	no	no	no	no	no	no	no	yes	no	no	no	no	no	no	no	no	yes	no	no	no	no	no	no	no	no	no	no	no	no	no	no	no	no	no	no	no	no	no	no	no	no	no	no	no	no	no	no	no	no	no	no	no	no	no	no	no	no	no	no	no	no	no	no	no	no	no	no	no	no	1	yes	yes	CTX_M_15.3001878.AY044436.1.1435_2311.1430	100	239.3	no	no	no	NA	NA	NA	NA	no	NA	NA	NA	NA	no	no	NA	NA	NA	NA	yes	yes	SHV_89.3001141.DQ193536.1.0_861.1641	99.88	92	yes	yes	yes	TEM_95.3000962.AJ308558.1.181_1042.933	99.88	251.5	yes
44188_5#51	no	no	no	no	no	no	no	no	no	no	no	no	no	no	no	no	no	no	no	no	no	no	no	no	no	no	no	no	yes	no	no	no	yes	no	no	no	no	yes	no	no	no	yes	no	no	no	no	no	no	no	yes	yes	yes	no	no	no	no	no	no	no	yes	no	no	no	no	no	no	no	no	no	no	no	no	no	no	no	no	no	no	no	no	no	no	no	no	no	no	no	no	no	no	no	no	no	no	NA	yes	yes	CTX_M_15.3001878.AY044436.1.1435_2311.1430	100	47.3	no	no	no	NA	NA	NA	NA	no	NA	NA	NA	NA	yes	yes	SHV_28.3001086.AF299299.1.0_861.1946	99.88	26.2	no	no	no	NA	NA	NA	NA	yes	yes	TEM_95.3000962.AJ308558.1.181_1042.933	99.88	42.5	yes
44188_5#52	no	no	no	no	no	no	no	no	no	no	yes	no	no	no	no	no	no	no	no	no	no	no	no	no	no	no	no	yes	yes	yes	no	no	yes	no	no	no	no	yes	no	no	no	no	yes	no	no	no	yes	no	no	yes	no	yes	yes	no	no	no	no	no	no	yes	no	no	no	no	no	no	no	no	no	no	no	no	no	no	no	no	no	no	no	no	no	no	no	no	no	no	no	no	no	no	no	no	no	no	0	yes	yes	CTX_M_15.3001878.AY044436.1.1435_2311.1430	100	80.7	no	no	no	NA	NA	NA	NA	no	NA	NA	NA	NA	no	no	NA	NA	NA	NA	yes_nonunique	yes	SHV_89.3001141.DQ193536.1.0_861.1641	99.88	42.4	yes	yes	yes	TEM_95.3000962.AJ308558.1.181_1042.933	99.88	82.4	yes
44188_5#53	no	no	no	no	no	no	no	no	no	no	yes	no	no	no	no	no	no	no	no	no	no	no	no	no	no	no	no	no	no	no	no	no	yes	no	no	no	no	no	no	no	no	no	yes	no	no	no	no	no	no	no	no	no	yes	no	no	no	no	no	no	no	no	no	no	no	no	no	no	no	no	no	no	no	no	no	no	no	no	no	no	no	no	no	no	no	no	no	no	no	no	no	no	no	no	no	0	yes	yes	CTX_M_15.3001878.AY044436.1.1435_2311.1430	100	99.6	no	no	no	NA	NA	NA	NA	no	NA	NA	NA	NA	partial	no	SHV_183.3001351.HG934764.1.0_864.1945	97.75	3.5	yes	no	no	NA	NA	NA	NA	yes	yes	TEM_95.3000962.AJ308558.1.181_1042.933	99.88	117.4	yes
44188_5#54	no	no	no	no	yes	yes	no	no	no	no	no	no	no	no	no	no	no	no	no	no	no	no	no	no	no	no	no	no	no	yes	no	no	yes	no	no	no	no	no	no	no	no	yes	yes	no	no	no	no	no	no	yes	no	no	yes	no	no	no	no	no	no	yes	no	no	no	no	no	no	no	no	no	no	no	no	no	no	no	no	no	no	no	no	no	no	no	no	no	no	no	no	no	no	no	no	no	no	0	yes	yes	CTX_M_15.3001878.AY044436.1.1435_2311.1430	100	65.8	no	no	no	NA	NA	NA	NA	no	NA	NA	NA	NA	no	no	NA	NA	NA	NA	yes_nonunique	yes	SHV_80.3001134.AM176555.2.0_861.8142	99.65	21.5	yes	yes	yes	TEM_95.3000962.AJ308558.1.181_1042.933	99.88	105	yes
44188_5#55	NA	NA	NA	NA	NA	NA	NA	NA	NA	NA	NA	NA	NA	NA	NA	NA	NA	NA	NA	NA	NA	NA	NA	NA	NA	NA	NA	NA	NA	NA	NA	NA	NA	NA	NA	NA	NA	NA	NA	NA	NA	NA	NA	NA	NA	NA	NA	NA	NA	NA	NA	NA	NA	NA	NA	NA	NA	NA	NA	NA	NA	NA	NA	NA	NA	NA	NA	NA	NA	NA	NA	NA	NA	NA	NA	NA	NA	NA	NA	NA	NA	NA	NA	NA	NA	NA	NA	NA	NA	NA	NA	NA	NA	NA	NA	NA	NA	NA	NA	NA	NA	NA	NA	NA	NA	NA	NA	NA	NA	NA	NA	NA	NA	NA	NA	NA	NA	NA	NA	NA	NA	NA	NA	NA	NA	NA	NA	NA	NA	NA
44188_5#56	no	no	no	no	no	no	no	no	no	no	no	no	no	no	no	no	no	no	no	no	no	no	no	no	no	no	no	no	yes	no	no	no	yes	no	yes	no	no	no	no	no	no	yes	no	no	no	no	yes	no	no	yes	yes	yes	no	no	no	no	no	no	no	yes	no	no	no	no	no	no	no	no	no	no	no	no	no	no	no	no	no	no	no	no	no	no	no	no	no	no	no	no	no	no	no	no	no	no	1	yes	yes	CTX_M_15.3001878.AY044436.1.1435_2311.1430	100	112.5	no	no	no	NA	NA	NA	NA	no	NA	NA	NA	NA	yes_nonunique	yes	SHV_28.3001086.AF299299.1.0_861.1946	99.88	46.5	yes	no	no	NA	NA	NA	NA	yes	yes	TEM_95.3000962.AJ308558.1.181_1042.933	99.88	103.2	yes
44188_5#57	no	no	no	no	no	no	no	no	no	no	yes	no	no	no	yes	no	no	no	no	no	no	no	no	no	no	no	yes	yes	no	no	yes	no	yes	no	yes	no	no	no	no	no	yes	yes	yes	no	no	no	no	no	no	yes	yes	yes	no	no	no	no	no	no	no	yes	no	no	no	no	no	no	no	no	no	no	no	no	no	no	no	no	no	no	no	no	no	no	no	no	no	no	no	no	no	no	no	no	no	no	0	yes	yes	CTX_M_15.3001878.AY044436.1.1435_2311.1430	100	49.8	no	partial	no	CTX_M_241.3005664.NG_070734.1.0_870.6945	99.19	2.9	yes	no	NA	NA	NA	NA	no	no	NA	NA	NA	NA	yes_nonunique	yes	SHV_80.3001134.AM176555.2.0_861.8142	99.65	32.4	yes	yes	yes	TEM_95.3000962.AJ308558.1.181_1042.933	99.88	50.6	yes
44188_5#58	no	no	no	no	no	no	no	yes	yes	no	no	yes	no	no	yes	no	no	no	no	no	no	no	no	no	yes	no	no	yes	yes	no	yes	no	yes	yes	no	no	no	yes	no	no	no	yes	yes	no	no	yes	no	no	no	yes	yes	yes	no	no	no	no	no	no	no	no	no	no	no	no	no	no	no	no	no	no	no	no	no	no	no	no	no	no	no	no	no	no	no	no	no	no	no	no	no	no	no	no	no	no	0	yes_nonunique	yes	CTX_M_15.3001878.AY044436.1.1435_2311.1430	100	46.3	yes	no	no	NA	NA	NA	NA	no	NA	NA	NA	NA	yes	yes	SHV_27.3001085.AF293345.1.0_861.1873	99.88	9.6	yes	no	no	NA	NA	NA	NA	yes	yes	TEM_95.3000962.AJ308558.1.181_1042.933	99.88	31.5	yes
44188_5#59	no	no	no	no	yes	yes	no	no	no	no	yes	no	no	no	no	no	no	no	no	no	yes	no	no	no	no	no	no	no	no	yes	no	no	yes	no	no	no	no	no	no	no	no	no	yes	no	no	no	no	no	no	yes	no	no	yes	no	no	no	no	no	no	yes	no	no	no	no	no	no	no	no	no	no	no	no	no	no	no	no	no	no	no	no	no	no	no	no	no	no	no	no	no	no	no	no	no	no	0	yes	yes	CTX_M_15.3001878.AY044436.1.1435_2311.1430	100	89.8	no	no	no	NA	NA	NA	NA	no	NA	NA	NA	NA	yes_nonunique	yes	SHV_28.3001086.AF299299.1.0_861.1946	99.88	34.1	yes	no	no	NA	NA	NA	NA	yes	yes	TEM_95.3000962.AJ308558.1.181_1042.933	99.88	84	yes
44188_5#60	no	no	no	no	no	no	no	no	no	no	no	no	no	no	no	no	no	no	no	no	no	no	no	no	no	no	no	no	yes	no	no	no	yes	no	no	no	no	yes	no	no	no	yes	no	no	no	no	no	no	no	yes	no	no	no	no	no	no	no	no	no	yes	no	no	no	no	no	no	no	no	no	no	no	no	no	no	no	no	no	no	no	no	no	no	no	no	no	no	no	no	no	no	no	no	no	no	NA	yes	yes	CTX_M_15.3001878.AY044436.1.1435_2311.1430	100	34.3	no	no	no	NA	NA	NA	NA	no	NA	NA	NA	NA	yes	yes	SHV_28.3001086.AF299299.1.0_861.1946	99.88	22.1	no	no	no	NA	NA	NA	NA	yes	yes	TEM_95.3000962.AJ308558.1.181_1042.933	99.88	35.1	yes
44188_5#61	no	no	no	no	no	no	no	no	no	no	no	no	no	no	no	no	no	no	no	no	no	no	no	no	no	no	no	no	no	no	no	no	yes	no	no	no	no	no	no	no	no	no	no	no	no	no	no	no	no	no	no	no	no	no	no	no	no	no	no	yes	no	no	no	no	no	no	no	no	no	no	no	no	no	no	no	no	no	no	no	no	no	no	no	no	no	no	no	no	no	no	no	no	no	no	1	yes	yes	CTX_M_15.3001878.AY044436.1.1435_2311.1430	100	107	no	no	no	NA	NA	NA	NA	no	NA	NA	NA	NA	no	no	NA	NA	NA	NA	yes	yes	SHV_33.3001091.JX268631.1.0_861.1148	99.88	84.8	yes	yes	yes	TEM_95.3000962.AJ308558.1.181_1042.933	99.88	87.4	yes
44188_5#62	no	no	no	no	no	no	no	no	no	no	yes	no	no	no	yes	no	no	no	no	no	no	no	no	no	no	no	no	no	yes	no	no	no	yes	no	no	no	no	no	no	no	no	yes	yes	no	no	no	no	no	no	no	yes	yes	no	no	no	no	no	no	no	yes	no	no	no	no	no	no	no	no	no	no	no	no	no	no	no	no	no	no	no	no	no	no	no	no	no	no	no	no	no	no	no	no	no	no	1	yes	yes	CTX_M_15.3001878.AY044436.1.1435_2311.1430	100	54.5	no	no	no	NA	NA	NA	NA	no	NA	NA	NA	NA	yes	yes	SHV_187.3003154.LN515533.1.0_867.917	99.88	22.5	yes	yes	yes	SHV_38.3001096.AY079099.1.148_1009.1561	99.88	22.5	yes	yes_nonunique	yes	TEM_95.3000962.AJ308558.1.181_1042.933	99.88	41.9	yes
44188_5#63	no	no	no	no	yes	no	no	yes	yes	no	yes	yes	no	yes	yes	no	no	no	no	no	no	no	no	no	no	no	no	yes	no	yes	yes	no	yes	no	no	no	no	no	no	no	no	yes	yes	no	no	no	no	no	no	no	yes	yes	yes	no	no	no	no	no	no	yes	no	no	no	no	no	no	no	no	no	no	no	no	no	no	no	no	no	no	no	no	no	no	no	no	no	no	no	no	no	no	no	no	no	no	NA	yes	yes	CTX_M_15.3001878.AY044436.1.1435_2311.1430	100	68.9	no	no	no	NA	NA	NA	NA	no	NA	NA	NA	NA	yes_nonunique	yes	SHV_187.3003154.LN515533.1.0_867.917	99.77	36	yes	yes_nonunique	yes	SHV_38.3001096.AY079099.1.148_1009.1561	99.77	36	yes	yes	yes	TEM_95.3000962.AJ308558.1.181_1042.933	99.88	70.8	yes
44994_1#1	no	no	no	no	no	no	no	no	no	no	no	no	no	no	no	no	no	no	no	no	no	no	no	no	no	no	no	no	no	yes	no	no	yes	no	no	no	no	no	no	no	no	yes	yes	no	no	no	no	no	no	yes	no	no	yes	no	no	no	no	no	no	yes	no	no	no	no	no	no	no	no	no	no	no	no	no	no	no	no	no	no	no	no	no	no	no	no	no	no	no	no	no	no	no	no	no	no	NA	yes	yes	CTX_M_15.3001878.AY044436.1.1435_2311.1430	100	79.3	no	no	no	NA	NA	NA	NA	no	NA	NA	NA	NA	yes_nonunique	yes	SHV_187.3003154.LN515533.1.0_867.917	100	42.3	yes	no	no	NA	NA	NA	NA	yes	yes	TEM_95.3000962.AJ308558.1.181_1042.933	99.88	63.3	yes
44994_1#2	no	yes	no	no	no	yes	no	no	no	no	yes	yes	no	no	yes	no	no	no	no	no	no	no	no	no	no	no	no	no	yes	yes	no	no	yes	yes	yes	yes	no	no	no	no	no	no	yes	no	no	yes	no	no	no	no	yes	yes	yes	no	no	yes	no	no	no	yes	no	no	no	no	no	no	no	no	no	no	no	no	no	no	no	no	no	no	no	no	no	no	no	no	no	no	no	no	no	no	no	no	no	no	NA	yes	yes	CTX_M_15.3001878.AY044436.1.1435_2311.1430	100	63.7	no	no	no	NA	NA	NA	NA	no	NA	NA	NA	NA	yes_nonunique	yes	SHV_229.3009048.MZ748304.1.0_861.11293	99.88	16.4	yes	no	no	NA	NA	NA	NA	yes	yes	TEM_95.3000962.AJ308558.1.181_1042.933	99.88	55.2	yes
44994_1#3	NA	NA	NA	NA	NA	NA	NA	NA	NA	NA	NA	NA	NA	NA	NA	NA	NA	NA	NA	NA	NA	NA	NA	NA	NA	NA	NA	NA	NA	NA	NA	NA	NA	NA	NA	NA	NA	NA	NA	NA	NA	NA	NA	NA	NA	NA	NA	NA	NA	NA	NA	NA	NA	NA	NA	NA	NA	NA	NA	NA	NA	NA	NA	NA	NA	NA	NA	NA	NA	NA	NA	NA	NA	NA	NA	NA	NA	NA	NA	NA	NA	NA	NA	NA	NA	NA	NA	NA	NA	NA	NA	NA	NA	NA	NA	NA	NA	NA	NA	NA	NA	NA	NA	NA	NA	NA	NA	NA	NA	NA	NA	NA	NA	NA	NA	NA	NA	NA	NA	NA	NA	NA	NA	NA	NA	NA	NA	NA	NA	NA
44994_1#4	NA	NA	NA	NA	NA	NA	NA	NA	NA	NA	NA	NA	NA	NA	NA	NA	NA	NA	NA	NA	NA	NA	NA	NA	NA	NA	NA	NA	NA	NA	NA	NA	NA	NA	NA	NA	NA	NA	NA	NA	NA	NA	NA	NA	NA	NA	NA	NA	NA	NA	NA	NA	NA	NA	NA	NA	NA	NA	NA	NA	NA	NA	NA	NA	NA	NA	NA	NA	NA	NA	NA	NA	NA	NA	NA	NA	NA	NA	NA	NA	NA	NA	NA	NA	NA	NA	NA	NA	NA	NA	NA	NA	NA	NA	NA	NA	NA	NA	NA	NA	NA	NA	NA	NA	NA	NA	NA	NA	NA	NA	NA	NA	NA	NA	NA	NA	NA	NA	NA	NA	NA	NA	NA	NA	NA	NA	NA	NA	NA	NA
44994_1#5	no	no	no	no	yes	yes	no	no	no	no	yes	no	no	no	no	no	no	no	no	no	no	no	no	no	no	no	no	no	no	yes	no	no	yes	no	yes	no	no	no	no	no	yes	no	yes	no	no	no	no	no	no	no	yes	yes	yes	no	no	no	no	no	no	yes	no	no	no	no	no	no	no	no	no	no	no	no	no	no	no	no	no	no	no	no	no	no	no	no	no	no	no	no	no	no	no	no	no	no	0	yes	yes	CTX_M_15.3001878.AY044436.1.1435_2311.1430	100	97.6	no	no	no	NA	NA	NA	NA	no	NA	NA	NA	NA	no	no	NA	NA	NA	NA	yes_nonunique	yes	SHV_215.3005243.NG_062287.1.0_861.6329	99.77	32.9	yes	yes	yes	TEM_95.3000962.AJ308558.1.181_1042.933	99.88	106.7	yes
44994_1#6	NA	NA	NA	NA	NA	NA	NA	NA	NA	NA	NA	NA	NA	NA	NA	NA	NA	NA	NA	NA	NA	NA	NA	NA	NA	NA	NA	NA	NA	NA	NA	NA	NA	NA	NA	NA	NA	NA	NA	NA	NA	NA	NA	NA	NA	NA	NA	NA	NA	NA	NA	NA	NA	NA	NA	NA	NA	NA	NA	NA	NA	NA	NA	NA	NA	NA	NA	NA	NA	NA	NA	NA	NA	NA	NA	NA	NA	NA	NA	NA	NA	NA	NA	NA	NA	NA	NA	NA	NA	NA	NA	NA	NA	NA	NA	NA	NA	NA	NA	NA	NA	NA	NA	NA	NA	NA	NA	NA	NA	NA	NA	NA	NA	NA	NA	NA	NA	NA	NA	NA	NA	NA	NA	NA	NA	NA	NA	NA	NA	NA
44994_1#7	no	no	no	no	no	no	no	no	no	no	yes	no	no	no	no	no	no	no	no	no	no	no	no	no	no	no	yes	no	yes	no	yes	no	yes	no	no	yes	no	yes	yes	no	no	yes	no	no	no	no	no	no	no	yes	yes	yes	no	no	no	no	yes	no	no	yes	no	no	no	no	no	no	no	no	no	no	no	no	no	no	no	no	no	no	no	no	no	no	no	no	no	no	no	no	no	no	no	no	no	no	NA	yes	yes	CTX_M_15.3001878.AY044436.1.1435_2311.1430	100	70.2	no	no	no	NA	NA	NA	NA	no	NA	NA	NA	NA	fragmented	no	SHV_16.3001075.AF072684.2.117_993.8247	96.88	18.1	yes	partial	no	LEN_15.3002478.AF452105.1.0_840.1268	90.53	17.9	yes	yes_nonunique	yes	TEM_95.3000962.AJ308558.1.181_1042.933	99.88	66.1	yes
44994_1#8	NA	NA	NA	NA	NA	NA	NA	NA	NA	NA	NA	NA	NA	NA	NA	NA	NA	NA	NA	NA	NA	NA	NA	NA	NA	NA	NA	NA	NA	NA	NA	NA	NA	NA	NA	NA	NA	NA	NA	NA	NA	NA	NA	NA	NA	NA	NA	NA	NA	NA	NA	NA	NA	NA	NA	NA	NA	NA	NA	NA	NA	NA	NA	NA	NA	NA	NA	NA	NA	NA	NA	NA	NA	NA	NA	NA	NA	NA	NA	NA	NA	NA	NA	NA	NA	NA	NA	NA	NA	NA	NA	NA	NA	NA	NA	NA	NA	NA	NA	NA	NA	NA	NA	NA	NA	NA	NA	NA	NA	NA	NA	NA	NA	NA	NA	NA	NA	NA	NA	NA	NA	NA	NA	NA	NA	NA	NA	NA	NA	NA
44994_1#9	no	no	no	no	yes	yes	no	no	no	no	no	no	no	no	no	no	no	no	no	no	yes	no	no	no	no	no	no	no	yes	yes	no	no	yes	no	no	no	no	no	no	no	no	yes	yes	no	no	no	no	no	no	no	yes	yes	yes	no	no	no	no	no	no	yes	no	no	no	no	no	no	no	no	no	no	no	no	no	no	no	no	no	no	no	no	no	no	no	no	no	no	no	no	no	no	no	no	no	no	NA	yes	yes	CTX_M_15.3001878.AY044436.1.1435_2311.1430	100	123	no	no	no	NA	NA	NA	NA	no	NA	NA	NA	NA	no	no	NA	NA	NA	NA	yes_nonunique	yes	SHV_65.3001120.DQ174305.1.4_865.1068	99.65	31.5	yes	yes_nonunique	yes	TEM_95.3000962.AJ308558.1.181_1042.933	99.88	87.1	yes
44994_1#10	no	no	no	no	yes	yes	no	yes	yes	no	no	yes	no	no	yes	no	no	no	no	no	no	no	no	no	yes	no	no	yes	yes	no	yes	no	yes	no	no	no	no	no	no	no	no	no	yes	no	no	no	no	no	no	no	no	no	no	no	no	yes	no	no	no	yes	no	no	no	no	no	no	no	no	no	no	no	no	no	no	no	no	no	no	no	no	no	no	no	no	no	no	no	no	no	no	no	no	no	no	NA	yes	yes	CTX_M_15.3001878.AY044436.1.1435_2311.1430	100	85.2	no	no	no	NA	NA	NA	NA	no	NA	NA	NA	NA	no	no	NA	NA	NA	NA	yes	yes	SHV_215.3005243.NG_062287.1.0_861.6329	99.65	6.6	yes	yes_nonunique	yes	TEM_95.3000962.AJ308558.1.181_1042.933	99.88	143.9	yes
44994_1#11	no	no	no	no	no	no	no	no	no	no	no	no	no	no	yes	no	no	no	no	no	no	no	no	no	no	no	no	no	yes	no	no	no	yes	no	no	no	no	yes	no	no	no	yes	no	no	no	no	no	no	no	yes	yes	yes	no	no	no	no	no	no	no	yes	no	no	no	no	no	no	no	no	no	no	no	no	no	no	no	no	no	no	no	no	no	no	no	no	no	no	no	no	no	no	no	no	no	no	NA	yes	yes	CTX_M_15.3001878.AY044436.1.1435_2311.1430	100	81.4	no	no	no	NA	NA	NA	NA	no	NA	NA	NA	NA	yes	yes	SHV_28.3001086.AF299299.1.0_861.1946	99.88	56.1	no	no	no	NA	NA	NA	NA	yes	yes	TEM_95.3000962.AJ308558.1.181_1042.933	99.88	79.2	yes
44994_1#12	no	no	no	no	no	no	no	no	yes	no	yes	no	no	no	no	no	no	no	no	no	no	no	no	no	no	no	yes	no	no	no	yes	no	yes	no	no	no	no	no	no	no	no	no	no	no	no	no	no	no	no	no	yes	yes	no	no	no	no	no	no	no	no	no	no	no	no	no	no	no	no	no	no	no	no	no	no	no	no	no	no	no	no	no	no	no	no	no	no	no	no	no	no	no	no	no	no	NA	yes	yes	CTX_M_15.3001878.AY044436.1.1435_2311.1430	100	55.3	no	no	no	NA	NA	NA	NA	no	NA	NA	NA	NA	yes	yes	SHV_229.3009048.MZ748304.1.0_861.11293	99.88	11.6	yes	no	no	NA	NA	NA	NA	yes	yes	TEM_95.3000962.AJ308558.1.181_1042.933	99.88	2.6	yes
44994_1#13	NA	NA	NA	NA	NA	NA	NA	NA	NA	NA	NA	NA	NA	NA	NA	NA	NA	NA	NA	NA	NA	NA	NA	NA	NA	NA	NA	NA	NA	NA	NA	NA	NA	NA	NA	NA	NA	NA	NA	NA	NA	NA	NA	NA	NA	NA	NA	NA	NA	NA	NA	NA	NA	NA	NA	NA	NA	NA	NA	NA	NA	NA	NA	NA	NA	NA	NA	NA	NA	NA	NA	NA	NA	NA	NA	NA	NA	NA	NA	NA	NA	NA	NA	NA	NA	NA	NA	NA	NA	NA	NA	NA	NA	NA	NA	NA	NA	NA	NA	NA	NA	NA	NA	NA	NA	NA	NA	NA	NA	NA	NA	NA	NA	NA	NA	NA	NA	NA	NA	NA	NA	NA	NA	NA	NA	NA	NA	NA	NA	NA
44994_1#14	no	no	no	no	no	no	no	no	no	no	no	no	no	no	no	no	no	no	no	no	no	no	no	no	no	no	yes	no	yes	no	no	no	no	no	no	no	no	no	no	no	no	no	no	no	no	no	no	no	no	no	yes	yes	no	no	no	no	no	no	no	yes	no	no	no	no	no	no	no	no	no	no	no	no	no	no	no	no	no	no	no	no	no	no	no	no	no	no	no	no	no	no	no	no	no	no	NA	yes	yes	CTX_M_15.3001878.AY044436.1.1435_2311.1430	100	191.9	no	no	no	NA	NA	NA	NA	no	NA	NA	NA	NA	yes	yes	SHV_75.3001129.AM176550.2.30_891.8231	99.65	24.2	yes	no	no	NA	NA	NA	NA	yes	yes	TEM_95.3000962.AJ308558.1.181_1042.933	99.88	66.8	yes
44994_1#15	no	no	no	no	no	no	no	no	no	no	yes	no	no	no	no	no	no	no	no	no	no	no	no	no	no	no	no	no	no	no	no	no	yes	no	no	no	no	no	no	no	no	yes	no	no	no	no	no	no	no	yes	yes	yes	no	no	no	no	no	no	no	yes	no	no	no	no	no	no	no	no	no	no	no	no	no	no	no	no	no	no	no	no	no	no	no	no	no	no	no	no	no	no	no	no	no	no	NA	yes	yes	CTX_M_15.3001878.AY044436.1.1435_2311.1430	100	60	no	no	no	NA	NA	NA	NA	no	NA	NA	NA	NA	no	no	NA	NA	NA	NA	yes_nonunique	yes	SHV_80.3001134.AM176555.2.0_861.8142	99.88	22.7	yes	yes	yes	TEM_95.3000962.AJ308558.1.181_1042.933	99.88	28	yes
44994_1#16	NA	NA	NA	NA	NA	NA	NA	NA	NA	NA	NA	NA	NA	NA	NA	NA	NA	NA	NA	NA	NA	NA	NA	NA	NA	NA	NA	NA	NA	NA	NA	NA	NA	NA	NA	NA	NA	NA	NA	NA	NA	NA	NA	NA	NA	NA	NA	NA	NA	NA	NA	NA	NA	NA	NA	NA	NA	NA	NA	NA	NA	NA	NA	NA	NA	NA	NA	NA	NA	NA	NA	NA	NA	NA	NA	NA	NA	NA	NA	NA	NA	NA	NA	NA	NA	NA	NA	NA	NA	NA	NA	NA	NA	NA	NA	NA	NA	NA	NA	NA	NA	NA	NA	NA	NA	NA	NA	NA	NA	NA	NA	NA	NA	NA	NA	NA	NA	NA	NA	NA	NA	NA	NA	NA	NA	NA	NA	NA	NA	NA
44994_1#17	NA	NA	NA	NA	NA	NA	NA	NA	NA	NA	NA	NA	NA	NA	NA	NA	NA	NA	NA	NA	NA	NA	NA	NA	NA	NA	NA	NA	NA	NA	NA	NA	NA	NA	NA	NA	NA	NA	NA	NA	NA	NA	NA	NA	NA	NA	NA	NA	NA	NA	NA	NA	NA	NA	NA	NA	NA	NA	NA	NA	NA	NA	NA	NA	NA	NA	NA	NA	NA	NA	NA	NA	NA	NA	NA	NA	NA	NA	NA	NA	NA	NA	NA	NA	NA	NA	NA	NA	NA	NA	NA	NA	NA	NA	NA	NA	NA	NA	NA	NA	NA	NA	NA	NA	NA	NA	NA	NA	NA	NA	NA	NA	NA	NA	NA	NA	NA	NA	NA	NA	NA	NA	NA	NA	NA	NA	NA	NA	NA	NA
44994_1#19	no	yes	no	no	yes	yes	no	no	yes	no	no	no	no	no	yes	no	no	yes	no	no	no	no	no	no	no	no	no	no	no	no	yes	no	yes	yes	no	no	no	no	no	no	no	no	yes	no	no	no	no	no	no	no	yes	yes	no	no	no	no	no	no	no	no	no	no	no	no	no	no	no	no	no	no	no	no	no	no	no	no	no	no	no	no	no	no	no	no	no	no	no	no	no	no	no	no	no	no	NA	yes	yes	CTX_M_15.3001878.AY044436.1.1435_2311.1430	100	35.5	no	no	no	NA	NA	NA	NA	no	NA	NA	NA	NA	no	no	NA	NA	NA	NA	yes	yes	SHV_12.3001071.KF976405.1.7837_8698.8444	100	12.3	no	yes	yes	TEM_95.3000962.AJ308558.1.181_1042.933	99.88	32.4	yes
44994_1#21	NA	NA	NA	NA	NA	NA	NA	NA	NA	NA	NA	NA	NA	NA	NA	NA	NA	NA	NA	NA	NA	NA	NA	NA	NA	NA	NA	NA	NA	NA	NA	NA	NA	NA	NA	NA	NA	NA	NA	NA	NA	NA	NA	NA	NA	NA	NA	NA	NA	NA	NA	NA	NA	NA	NA	NA	NA	NA	NA	NA	NA	NA	NA	NA	NA	NA	NA	NA	NA	NA	NA	NA	NA	NA	NA	NA	NA	NA	NA	NA	NA	NA	NA	NA	NA	NA	NA	NA	NA	NA	NA	NA	NA	NA	NA	NA	NA	NA	NA	NA	NA	NA	NA	NA	NA	NA	NA	NA	NA	NA	NA	NA	NA	NA	NA	NA	NA	NA	NA	NA	NA	NA	NA	NA	NA	NA	NA	NA	NA	NA
44994_1#23	no	yes	no	no	no	yes	no	no	no	no	yes	no	no	no	no	no	no	no	no	no	no	no	no	no	no	no	yes	no	no	no	yes	no	no	yes	no	no	no	no	no	no	no	yes	no	no	no	yes	no	no	no	no	yes	no	no	yes	no	no	no	no	no	no	no	no	no	no	no	no	no	no	no	no	no	no	no	no	no	no	no	no	no	no	no	no	no	no	no	no	no	no	no	no	no	no	no	no	NA	yes	yes	CTX_M_15.3001878.AY044436.1.1435_2311.1430	100	53.7	no	no	no	NA	NA	NA	NA	no	NA	NA	NA	NA	no	no	NA	NA	NA	NA	partial	no	LEN_15.3002478.AF452105.1.0_840.1268	90.53	1.9	yes	yes	yes	TEM_95.3000962.AJ308558.1.181_1042.933	99.88	45.7	yes
44994_1#25	NA	NA	NA	NA	NA	NA	NA	NA	NA	NA	NA	NA	NA	NA	NA	NA	NA	NA	NA	NA	NA	NA	NA	NA	NA	NA	NA	NA	NA	NA	NA	NA	NA	NA	NA	NA	NA	NA	NA	NA	NA	NA	NA	NA	NA	NA	NA	NA	NA	NA	NA	NA	NA	NA	NA	NA	NA	NA	NA	NA	NA	NA	NA	NA	NA	NA	NA	NA	NA	NA	NA	NA	NA	NA	NA	NA	NA	NA	NA	NA	NA	NA	NA	NA	NA	NA	NA	NA	NA	NA	NA	NA	NA	NA	NA	NA	NA	NA	NA	NA	NA	NA	NA	NA	NA	NA	NA	NA	NA	NA	NA	NA	NA	NA	NA	NA	NA	NA	NA	NA	NA	NA	NA	NA	NA	NA	NA	NA	NA	NA
44994_1#29	no	no	no	no	no	no	no	no	no	no	no	no	no	no	no	no	no	no	no	no	no	no	no	no	no	no	no	no	no	no	no	no	no	no	no	no	no	no	no	no	no	no	no	no	no	no	no	no	no	no	no	no	no	no	no	no	no	no	no	no	no	no	no	no	no	no	no	no	no	no	no	no	no	no	no	no	no	no	no	no	no	no	no	no	no	no	no	no	no	no	no	no	no	no	NA	no	no	NA	NA	NA	NA	no	no	NA	NA	NA	NA	no	NA	NA	NA	NA	no	no	NA	NA	NA	NA	no	no	NA	NA	NA	NA	no	no	NA	NA	NA	NA
44994_1#34	no	no	no	no	no	no	no	no	yes	no	yes	no	no	no	no	no	no	no	no	no	no	no	no	no	no	no	yes	yes	no	no	yes	no	no	no	no	no	no	no	no	no	no	no	no	no	no	no	no	no	no	no	yes	yes	no	no	no	no	no	no	no	no	no	no	no	no	no	no	no	no	no	no	no	no	no	no	no	no	no	no	no	no	no	no	no	no	no	no	no	no	no	no	no	no	no	no	NA	yes	yes	CTX_M_15.3001878.AY044436.1.1435_2311.1430	100	76.9	no	no	no	NA	NA	NA	NA	no	NA	NA	NA	NA	no	no	NA	NA	NA	NA	no	no	NA	NA	NA	NA	yes_nonunique	yes	TEM_95.3000962.AJ308558.1.181_1042.933	99.77	118.8	yes
44994_1#35	no	no	no	no	no	no	no	no	yes	no	yes	yes	no	no	no	no	no	yes	no	no	no	no	no	no	no	no	no	no	no	no	no	no	yes	no	no	no	no	no	no	no	no	yes	no	no	no	no	no	no	no	no	yes	yes	no	no	no	no	no	no	no	yes	no	no	no	no	no	no	no	no	no	no	no	no	no	no	no	no	no	no	no	no	no	no	no	no	no	no	no	no	no	no	no	no	no	no	NA	yes	yes	CTX_M_15.3001878.AY044436.1.1435_2311.1430	100	52.2	no	no	no	NA	NA	NA	NA	no	NA	NA	NA	NA	yes	yes	SHV_6.3001065.DAGOBI010000132.1.1383_2244.8842	99.88	23.3	yes	no	no	NA	NA	NA	NA	yes	yes	TEM_95.3000962.AJ308558.1.181_1042.933	99.88	22.8	yes
44994_1#36	no	no	no	no	no	no	no	no	yes	no	no	no	no	no	no	no	no	yes	no	no	no	no	no	no	no	no	no	no	yes	no	no	no	yes	no	no	no	no	no	no	no	no	yes	no	no	no	no	no	no	no	no	no	no	no	no	no	no	no	no	no	yes	no	no	no	no	no	yes	no	no	no	no	no	no	no	no	no	no	no	no	no	no	no	no	no	no	no	no	no	no	no	no	no	no	no	no	NA	yes	yes	CTX_M_15.3001878.AY044436.1.1435_2311.1430	100	62.3	no	no	no	NA	NA	NA	NA	no	NA	NA	NA	NA	no	no	NA	NA	NA	NA	yes	yes	SHV_1.3001059.FJ668814.1.76_937.1469	100	41.1	no	yes_nonunique	yes	TEM_95.3000962.AJ308558.1.181_1042.933	99.88	48.7	yes
44994_1#37	NA	NA	NA	NA	NA	NA	NA	NA	NA	NA	NA	NA	NA	NA	NA	NA	NA	NA	NA	NA	NA	NA	NA	NA	NA	NA	NA	NA	NA	NA	NA	NA	NA	NA	NA	NA	NA	NA	NA	NA	NA	NA	NA	NA	NA	NA	NA	NA	NA	NA	NA	NA	NA	NA	NA	NA	NA	NA	NA	NA	NA	NA	NA	NA	NA	NA	NA	NA	NA	NA	NA	NA	NA	NA	NA	NA	NA	NA	NA	NA	NA	NA	NA	NA	NA	NA	NA	NA	NA	NA	NA	NA	NA	NA	NA	NA	NA	NA	NA	NA	NA	NA	NA	NA	NA	NA	NA	NA	NA	NA	NA	NA	NA	NA	NA	NA	NA	NA	NA	NA	NA	NA	NA	NA	NA	NA	NA	NA	NA	NA
44994_1#38	NA	NA	NA	NA	NA	NA	NA	NA	NA	NA	NA	NA	NA	NA	NA	NA	NA	NA	NA	NA	NA	NA	NA	NA	NA	NA	NA	NA	NA	NA	NA	NA	NA	NA	NA	NA	NA	NA	NA	NA	NA	NA	NA	NA	NA	NA	NA	NA	NA	NA	NA	NA	NA	NA	NA	NA	NA	NA	NA	NA	NA	NA	NA	NA	NA	NA	NA	NA	NA	NA	NA	NA	NA	NA	NA	NA	NA	NA	NA	NA	NA	NA	NA	NA	NA	NA	NA	NA	NA	NA	NA	NA	NA	NA	NA	NA	NA	NA	NA	NA	NA	NA	NA	NA	NA	NA	NA	NA	NA	NA	NA	NA	NA	NA	NA	NA	NA	NA	NA	NA	NA	NA	NA	NA	NA	NA	NA	NA	NA	NA
44994_1#39	no	no	no	no	no	no	no	no	no	no	no	no	no	no	no	no	no	yes	no	no	no	no	no	no	no	no	no	yes	yes	no	no	no	yes	no	no	no	no	no	no	no	no	yes	yes	no	no	no	no	no	no	no	yes	yes	yes	no	no	no	no	no	no	yes	no	no	no	no	no	no	no	no	no	no	no	no	no	no	no	no	no	no	no	no	no	no	no	no	no	no	no	no	no	no	no	no	no	no	NA	yes	yes	CTX_M_15.3001878.AY044436.1.1435_2311.1430	100	57.5	no	no	no	NA	NA	NA	NA	no	NA	NA	NA	NA	no	no	NA	NA	NA	NA	yes	yes	SHV_215.3005243.NG_062287.1.0_861.6329	99.65	29.2	yes	yes	yes	TEM_95.3000962.AJ308558.1.181_1042.933	99.88	46	yes
44994_1#41	no	no	no	no	no	no	no	no	no	no	no	no	no	no	no	no	no	no	no	no	no	no	no	no	no	no	no	no	no	no	no	no	no	no	no	no	no	no	no	no	no	no	no	no	no	no	no	no	no	no	no	no	no	no	no	no	no	no	no	no	no	no	no	no	no	no	no	no	no	no	no	no	no	no	no	no	no	no	no	no	no	no	no	no	no	no	no	no	no	no	no	no	no	no	NA	no	no	NA	NA	NA	NA	no	no	NA	NA	NA	NA	no	NA	NA	NA	NA	no	no	NA	NA	NA	NA	no	no	NA	NA	NA	NA	no	no	NA	NA	NA	NA
44994_1#42	no	no	no	no	no	no	no	no	no	no	no	no	no	no	no	no	no	no	no	no	no	no	no	no	no	no	no	no	yes	no	no	no	yes	yes	no	no	no	no	no	no	no	yes	no	no	no	yes	no	no	no	no	yes	yes	no	no	no	no	no	no	no	yes	no	no	no	no	no	no	no	no	no	no	no	no	no	no	no	no	no	no	no	no	no	no	no	no	no	no	no	no	no	no	no	no	no	no	NA	yes	yes	CTX_M_15.3001878.AY044436.1.1435_2311.1430	100	83.8	no	no	no	NA	NA	NA	NA	no	NA	NA	NA	NA	yes_nonunique	yes	SHV_28.3001086.AF299299.1.0_861.1946	99.88	11.7	yes	no	no	NA	NA	NA	NA	yes	yes	TEM_95.3000962.AJ308558.1.181_1042.933	99.88	31.1	yes
44994_1#43	no	no	no	no	yes	yes	no	yes	no	no	yes	no	no	no	no	no	no	no	no	no	yes	no	no	no	no	no	yes	yes	yes	no	yes	no	yes	no	no	no	no	no	no	no	no	no	no	no	no	no	no	no	no	no	no	no	yes	no	no	no	no	no	no	yes	no	yes	no	no	no	no	no	no	no	no	no	no	no	no	no	no	no	no	no	no	no	no	no	no	no	no	no	no	no	no	no	no	no	no	NA	yes	yes	CTX_M_15.3001878.AY044436.1.1435_2311.1430	100	116.9	no	no	no	NA	NA	NA	NA	no	NA	NA	NA	NA	no	no	NA	NA	NA	NA	yes	yes	SHV_65.3001120.DQ174305.1.4_865.1068	99.65	5.9	yes	yes	yes	TEM_95.3000962.AJ308558.1.181_1042.933	99.88	78.1	yes
44994_1#44	NA	NA	NA	NA	NA	NA	NA	NA	NA	NA	NA	NA	NA	NA	NA	NA	NA	NA	NA	NA	NA	NA	NA	NA	NA	NA	NA	NA	NA	NA	NA	NA	NA	NA	NA	NA	NA	NA	NA	NA	NA	NA	NA	NA	NA	NA	NA	NA	NA	NA	NA	NA	NA	NA	NA	NA	NA	NA	NA	NA	NA	NA	NA	NA	NA	NA	NA	NA	NA	NA	NA	NA	NA	NA	NA	NA	NA	NA	NA	NA	NA	NA	NA	NA	NA	NA	NA	NA	NA	NA	NA	NA	NA	NA	NA	NA	NA	NA	NA	NA	NA	NA	NA	NA	NA	NA	NA	NA	NA	NA	NA	NA	NA	NA	NA	NA	NA	NA	NA	NA	NA	NA	NA	NA	NA	NA	NA	NA	NA	NA
44994_1#45	no	no	no	no	yes	yes	no	yes	yes	no	yes	no	no	yes	no	no	no	no	no	no	no	no	no	no	no	no	yes	yes	yes	no	yes	no	yes	no	no	no	no	no	no	no	no	yes	yes	no	no	no	no	no	no	no	no	no	no	no	no	no	no	no	no	yes	no	no	no	no	no	no	no	no	no	no	no	no	no	no	no	no	no	no	no	no	no	no	no	no	no	no	no	no	no	no	no	no	no	no	NA	yes	yes	CTX_M_15.3001878.AY044436.1.1435_2311.1430	100	86.7	no	yes	yes	CTX_M_27.3001889.AY156923.1.0_876.1704	100	10.9	no	no	NA	NA	NA	NA	yes	yes	SHV_182.3001364.KP050489.1.0_861.2124	99.88	3.7	yes	no	no	NA	NA	NA	NA	yes_nonunique	yes	TEM_90.3000957.AF351241.1.89_950.1804	99.88	78.2	yes
44994_1#46	NA	NA	NA	NA	NA	NA	NA	NA	NA	NA	NA	NA	NA	NA	NA	NA	NA	NA	NA	NA	NA	NA	NA	NA	NA	NA	NA	NA	NA	NA	NA	NA	NA	NA	NA	NA	NA	NA	NA	NA	NA	NA	NA	NA	NA	NA	NA	NA	NA	NA	NA	NA	NA	NA	NA	NA	NA	NA	NA	NA	NA	NA	NA	NA	NA	NA	NA	NA	NA	NA	NA	NA	NA	NA	NA	NA	NA	NA	NA	NA	NA	NA	NA	NA	NA	NA	NA	NA	NA	NA	NA	NA	NA	NA	NA	NA	NA	NA	NA	NA	NA	NA	NA	NA	NA	NA	NA	NA	NA	NA	NA	NA	NA	NA	NA	NA	NA	NA	NA	NA	NA	NA	NA	NA	NA	NA	NA	NA	NA	NA
44994_1#47	NA	NA	NA	NA	NA	NA	NA	NA	no	no	yes	no	no	no	no	no	no	no	no	no	no	no	no	no	no	no	yes	yes	yes	no	yes	no	yes	yes	no	no	no	no	no	no	yes	yes	no	no	no	no	no	no	no	yes	yes	no	yes	no	no	no	no	no	no	yes	no	no	no	no	no	no	no	no	no	no	no	no	no	no	no	no	no	no	no	no	no	no	no	no	no	no	no	no	no	no	no	no	no	no	NA	yes	yes	CTX_M_15.3001878.AY044436.1.1435_2311.1430	100	54.6	no	no	no	NA	NA	NA	NA	no	NA	NA	NA	NA	no	no	NA	NA	NA	NA	yes_nonunique	yes	SHV_12.3001071.KF976405.1.7837_8698.8444	99.88	66	yes	yes	yes	TEM_95.3000962.AJ308558.1.181_1042.933	99.88	68.2	yes
44994_1#48	no	yes	no	no	no	no	no	no	no	no	yes	no	no	no	no	no	no	no	no	no	no	no	no	no	no	no	no	no	no	no	no	no	no	yes	no	yes	no	no	no	no	no	no	no	no	no	yes	no	no	no	no	no	no	no	no	no	no	no	no	no	yes	no	no	no	no	no	no	no	no	no	no	no	no	no	no	no	no	no	no	no	no	no	no	no	no	no	no	no	no	no	no	no	no	no	no	NA	yes	yes	CTX_M_15.3001878.AY044436.1.1435_2311.1430	100	71.6	no	no	no	NA	NA	NA	NA	no	NA	NA	NA	NA	no	no	NA	NA	NA	NA	partial	no	LEN_15.3002478.AF452105.1.0_840.1268	90.63	5.4	yes	yes	yes	TEM_95.3000962.AJ308558.1.181_1042.933	99.88	53.8	yes
44994_1#49	NA	NA	NA	NA	NA	NA	NA	NA	NA	NA	NA	NA	NA	NA	NA	NA	NA	NA	NA	NA	NA	NA	NA	NA	NA	NA	NA	NA	NA	NA	NA	NA	NA	NA	NA	NA	NA	NA	NA	NA	NA	NA	NA	NA	NA	NA	NA	NA	NA	NA	NA	NA	NA	NA	NA	NA	NA	NA	NA	NA	NA	NA	NA	NA	NA	NA	NA	NA	NA	NA	NA	NA	NA	NA	NA	NA	NA	NA	NA	NA	NA	NA	NA	NA	NA	NA	NA	NA	NA	NA	NA	NA	NA	NA	NA	NA	NA	NA	NA	NA	NA	NA	NA	NA	NA	NA	NA	NA	NA	NA	NA	NA	NA	NA	NA	NA	NA	NA	NA	NA	NA	NA	NA	NA	NA	NA	NA	NA	NA	NA
44994_1#55	no	no	no	no	yes	yes	no	yes	yes	no	no	no	no	no	yes	no	no	no	no	no	no	yes	no	no	yes	no	no	yes	yes	no	yes	no	yes	no	no	no	no	no	no	no	no	yes	yes	no	no	no	no	no	no	yes	no	no	no	no	no	no	no	no	no	yes	no	no	no	no	no	no	no	no	no	no	no	no	no	no	no	no	no	no	no	no	no	no	no	no	no	no	no	no	no	no	no	no	no	no	NA	yes	yes	CTX_M_15.3001878.AY044436.1.1435_2311.1430	100	46.2	no	no	no	NA	NA	NA	NA	no	NA	NA	NA	NA	no	no	NA	NA	NA	NA	yes	yes	SHV_89.3001141.DQ193536.1.0_861.1641	99.88	8.3	yes	yes_nonunique	yes	TEM_84.3000951.AF427130.1.208_1069.1328	99.77	30.8	yes
44994_1#65	no	no	no	no	no	no	no	no	no	no	yes	no	no	no	no	no	no	no	no	no	no	no	no	no	no	no	no	no	yes	no	no	no	no	no	no	no	no	no	no	no	no	no	no	no	no	no	no	no	no	no	no	no	no	no	no	no	no	no	no	yes	no	no	no	no	no	no	no	no	no	no	no	no	no	no	no	no	no	no	no	no	no	no	no	no	no	no	no	no	no	no	no	no	no	no	NA	yes	yes	CTX_M_15.3001878.AY044436.1.1435_2311.1430	100	89.9	no	no	no	NA	NA	NA	NA	no	NA	NA	NA	NA	no	no	NA	NA	NA	NA	no	no	NA	NA	NA	NA	yes_nonunique	yes	TEM_95.3000962.AJ308558.1.181_1042.933	99.88	68	yes
44994_1#66	NA	NA	NA	NA	NA	NA	NA	NA	NA	NA	NA	NA	NA	NA	NA	NA	NA	NA	NA	NA	NA	NA	NA	NA	NA	NA	NA	NA	NA	NA	NA	NA	NA	NA	NA	NA	NA	NA	NA	NA	NA	NA	NA	NA	NA	NA	NA	NA	NA	NA	NA	NA	NA	NA	NA	NA	NA	NA	NA	NA	NA	NA	NA	NA	NA	NA	NA	NA	NA	NA	NA	NA	NA	NA	NA	NA	NA	NA	NA	NA	NA	NA	NA	NA	NA	NA	NA	NA	NA	NA	NA	NA	NA	NA	NA	NA	NA	NA	NA	NA	NA	NA	NA	NA	NA	NA	NA	NA	NA	NA	NA	NA	NA	NA	NA	NA	NA	NA	NA	NA	NA	NA	NA	NA	NA	NA	NA	NA	NA	NA
44994_1#67	no	no	no	no	no	no	no	no	no	no	yes	no	no	no	no	no	no	no	no	no	no	no	no	no	no	no	no	no	yes	no	no	no	yes	no	no	no	no	yes	no	no	yes	yes	no	no	no	no	no	no	no	yes	no	no	no	no	no	no	no	no	no	yes	no	no	no	no	no	no	no	no	no	no	no	no	no	no	no	no	no	no	no	no	no	no	no	no	no	no	no	no	no	no	no	no	no	no	NA	yes	yes	CTX_M_15.3001878.AY044436.1.1435_2311.1430	100	46.4	no	no	no	NA	NA	NA	NA	no	NA	NA	NA	NA	yes	yes	SHV_28.3001086.AF299299.1.0_861.1946	99.88	12.9	no	no	no	NA	NA	NA	NA	yes_nonunique	yes	TEM_95.3000962.AJ308558.1.181_1042.933	99.88	52.1	yes
44994_1#68	NA	NA	NA	NA	NA	NA	NA	NA	NA	NA	NA	NA	NA	NA	NA	NA	NA	NA	NA	NA	NA	NA	NA	NA	NA	NA	NA	NA	NA	NA	NA	NA	NA	NA	NA	NA	NA	NA	NA	NA	NA	NA	NA	NA	NA	NA	NA	NA	NA	NA	NA	NA	NA	NA	NA	NA	NA	NA	NA	NA	NA	NA	NA	NA	NA	NA	NA	NA	NA	NA	NA	NA	NA	NA	NA	NA	NA	NA	NA	NA	NA	NA	NA	NA	NA	NA	NA	NA	NA	NA	NA	NA	NA	NA	NA	NA	NA	NA	NA	NA	NA	NA	NA	NA	NA	NA	NA	NA	NA	NA	NA	NA	NA	NA	NA	NA	NA	NA	NA	NA	NA	NA	NA	NA	NA	NA	NA	NA	NA	NA
44994_1#69	no	yes	no	no	no	no	no	no	no	no	yes	no	no	no	no	no	no	no	no	no	no	no	no	no	no	no	no	no	yes	no	no	no	yes	no	no	no	no	no	no	no	no	no	no	no	no	no	no	no	no	no	yes	yes	no	no	no	no	no	no	no	yes	no	no	no	no	no	no	no	no	no	no	no	no	no	no	no	no	no	no	no	no	no	no	no	no	no	no	no	no	no	no	no	no	no	no	NA	yes	yes	CTX_M_15.3001878.AY044436.1.1435_2311.1430	100	62.2	no	no	no	NA	NA	NA	NA	no	NA	NA	NA	NA	partial	no	SHV_16.3001075.AF072684.2.117_993.8247	96.83	5	yes	no	no	NA	NA	NA	NA	yes_nonunique	yes	TEM_95.3000962.AJ308558.1.181_1042.933	99.88	41.8	yes
44994_1#70	no	no	no	no	no	no	no	no	no	no	no	no	no	no	no	no	no	no	no	no	no	no	no	no	no	no	no	no	no	no	no	no	no	no	no	no	no	no	no	no	no	no	no	no	no	no	no	no	no	no	no	no	no	no	no	no	no	no	no	no	no	no	no	no	no	no	no	no	no	no	no	no	no	no	no	no	no	no	no	no	no	no	no	no	no	no	no	no	no	no	no	no	no	no	NA	no	no	NA	NA	NA	NA	no	no	NA	NA	NA	NA	no	NA	NA	NA	NA	no	no	NA	NA	NA	NA	no	no	NA	NA	NA	NA	no	no	NA	NA	NA	NA
44994_1#71	NA	NA	NA	NA	NA	NA	NA	NA	NA	NA	NA	NA	NA	NA	NA	NA	NA	NA	NA	NA	NA	NA	NA	NA	NA	NA	NA	NA	NA	NA	NA	NA	NA	NA	NA	NA	NA	NA	NA	NA	NA	NA	NA	NA	NA	NA	NA	NA	NA	NA	NA	NA	NA	NA	NA	NA	NA	NA	NA	NA	NA	NA	NA	NA	NA	NA	NA	NA	NA	NA	NA	NA	NA	NA	NA	NA	NA	NA	NA	NA	NA	NA	NA	NA	NA	NA	NA	NA	NA	NA	NA	NA	NA	NA	NA	NA	NA	NA	NA	NA	NA	NA	NA	NA	NA	NA	NA	NA	NA	NA	NA	NA	NA	NA	NA	NA	NA	NA	NA	NA	NA	NA	NA	NA	NA	NA	NA	NA	NA	NA
44994_1#72	NA	NA	NA	NA	NA	NA	NA	NA	no	no	yes	no	no	no	no	no	no	no	no	no	no	no	no	no	no	no	no	no	yes	yes	no	no	yes	no	no	no	no	no	no	no	no	no	yes	no	no	no	no	no	no	no	no	no	yes	no	no	no	no	no	no	yes	no	no	no	no	no	no	no	no	no	no	no	no	no	no	no	no	no	no	no	no	no	no	no	no	no	no	no	no	no	no	no	no	no	no	NA	yes	yes	CTX_M_15.3001878.AY044436.1.1435_2311.1430	100	87.3	no	no	no	NA	NA	NA	NA	no	NA	NA	NA	NA	yes	yes	SHV_75.3001129.AM176550.2.30_891.8231	99.42	5.1	yes	no	no	NA	NA	NA	NA	yes_nonunique	yes	TEM_95.3000962.AJ308558.1.181_1042.933	99.88	62.9	yes
44994_1#73	NA	NA	NA	NA	NA	NA	NA	NA	NA	NA	NA	NA	NA	NA	NA	NA	NA	NA	NA	NA	NA	NA	NA	NA	NA	NA	NA	NA	NA	NA	NA	NA	NA	NA	NA	NA	NA	NA	NA	NA	NA	NA	NA	NA	NA	NA	NA	NA	NA	NA	NA	NA	NA	NA	NA	NA	NA	NA	NA	NA	NA	NA	NA	NA	NA	NA	NA	NA	NA	NA	NA	NA	NA	NA	NA	NA	NA	NA	NA	NA	NA	NA	NA	NA	NA	NA	NA	NA	NA	NA	NA	NA	NA	NA	NA	NA	NA	NA	NA	NA	NA	NA	NA	NA	NA	NA	NA	NA	NA	NA	NA	NA	NA	NA	NA	NA	NA	NA	NA	NA	NA	NA	NA	NA	NA	NA	NA	NA	NA	NA
44994_1#74	NA	NA	NA	NA	NA	NA	NA	NA	NA	NA	NA	NA	NA	NA	NA	NA	NA	NA	NA	NA	NA	NA	NA	NA	NA	NA	NA	NA	NA	NA	NA	NA	NA	NA	NA	NA	NA	NA	NA	NA	NA	NA	NA	NA	NA	NA	NA	NA	NA	NA	NA	NA	NA	NA	NA	NA	NA	NA	NA	NA	NA	NA	NA	NA	NA	NA	NA	NA	NA	NA	NA	NA	NA	NA	NA	NA	NA	NA	NA	NA	NA	NA	NA	NA	NA	NA	NA	NA	NA	NA	NA	NA	NA	NA	NA	NA	NA	NA	NA	NA	NA	NA	NA	NA	NA	NA	NA	NA	NA	NA	NA	NA	NA	NA	NA	NA	NA	NA	NA	NA	NA	NA	NA	NA	NA	NA	NA	NA	NA	NA
44994_1#75	no	no	no	no	no	no	no	no	no	no	no	no	no	no	no	no	no	no	no	no	no	no	no	no	no	no	no	no	yes	no	no	no	yes	no	no	no	no	no	no	no	no	no	no	no	no	no	no	no	no	no	yes	yes	no	no	no	no	no	no	no	yes	no	no	no	no	no	no	no	no	no	no	no	no	no	no	no	no	no	no	no	no	no	no	no	no	no	no	no	no	no	no	no	no	no	no	NA	yes	yes	CTX_M_15.3001878.AY044436.1.1435_2311.1430	100	37.2	no	no	no	NA	NA	NA	NA	no	NA	NA	NA	NA	no	no	NA	NA	NA	NA	yes_nonunique	yes	SHV_172.3001356.KF513177.1.0_861.1313	99.88	16	yes	yes_nonunique	yes	TEM_90.3000957.AF351241.1.89_950.1804	99.88	34.7	yes
44994_1#76	no	no	no	no	no	no	no	no	yes	no	no	no	no	no	no	no	no	yes	no	no	no	no	no	no	no	no	no	no	yes	no	no	no	yes	no	no	no	no	no	no	no	no	yes	no	no	no	no	no	no	no	no	no	no	no	no	no	no	no	no	no	yes	no	no	no	no	no	yes	no	no	no	no	no	no	no	no	no	no	no	no	no	no	no	no	no	no	no	no	no	no	no	no	no	no	no	no	NA	yes	yes	CTX_M_15.3001878.AY044436.1.1435_2311.1430	100	63.3	no	no	no	NA	NA	NA	NA	no	NA	NA	NA	NA	no	no	NA	NA	NA	NA	yes_nonunique	yes	SHV_1.3001059.FJ668814.1.76_937.1469	100	36.9	yes	yes_nonunique	yes	TEM_95.3000962.AJ308558.1.181_1042.933	99.88	47.3	yes
44994_1#77	no	no	no	no	no	no	no	no	no	no	no	no	no	no	no	no	no	no	no	no	no	no	no	no	no	no	no	no	yes	no	no	no	yes	no	no	no	no	yes	no	no	no	yes	no	no	no	no	yes	no	no	yes	no	no	no	no	no	no	no	no	no	yes	no	no	no	no	no	no	no	no	no	no	no	no	no	no	no	no	no	no	no	no	no	no	no	no	no	no	no	no	no	no	no	no	no	no	NA	yes	yes	CTX_M_15.3001878.AY044436.1.1435_2311.1430	100	52.3	no	no	no	NA	NA	NA	NA	no	NA	NA	NA	NA	yes_nonunique	yes	SHV_6.3001065.DAGOBI010000132.1.1383_2244.8842	99.88	77.3	yes	no	no	NA	NA	NA	NA	yes	yes	TEM_95.3000962.AJ308558.1.181_1042.933	99.88	64.8	yes
44994_1#78	NA	NA	NA	NA	NA	NA	NA	NA	NA	NA	NA	NA	NA	NA	NA	NA	NA	NA	NA	NA	NA	NA	NA	NA	NA	NA	NA	NA	NA	NA	NA	NA	NA	NA	NA	NA	NA	NA	NA	NA	NA	NA	NA	NA	NA	NA	NA	NA	NA	NA	NA	NA	NA	NA	NA	NA	NA	NA	NA	NA	NA	NA	NA	NA	NA	NA	NA	NA	NA	NA	NA	NA	NA	NA	NA	NA	NA	NA	NA	NA	NA	NA	NA	NA	NA	NA	NA	NA	NA	NA	NA	NA	NA	NA	NA	NA	NA	NA	NA	NA	NA	NA	NA	NA	NA	NA	NA	NA	NA	NA	NA	NA	NA	NA	NA	NA	NA	NA	NA	NA	NA	NA	NA	NA	NA	NA	NA	NA	NA	NA
44994_1#79	no	yes	no	no	no	no	no	no	no	no	no	no	no	no	yes	no	no	yes	no	no	yes	no	no	no	no	no	yes	no	no	no	no	no	no	no	no	no	no	no	no	no	no	no	no	no	no	no	no	no	no	no	yes	yes	no	no	no	no	no	no	no	no	no	no	no	no	no	no	no	no	no	no	no	no	no	no	no	no	no	no	no	no	no	no	no	no	no	no	no	no	no	no	no	no	no	no	NA	yes	yes	CTX_M_15.3001878.AY044436.1.1435_2311.1430	100	55.7	no	no	no	NA	NA	NA	NA	no	NA	NA	NA	NA	partial	no	SHV_16.3001075.AF072684.2.117_993.8247	95.6	1.8	yes	no	no	NA	NA	NA	NA	yes	yes	TEM_95.3000962.AJ308558.1.181_1042.933	99.88	43.7	yes
44994_1#80	NA	NA	NA	NA	NA	NA	NA	NA	NA	NA	NA	NA	NA	NA	NA	NA	NA	NA	NA	NA	NA	NA	NA	NA	NA	NA	NA	NA	NA	NA	NA	NA	NA	NA	NA	NA	NA	NA	NA	NA	NA	NA	NA	NA	NA	NA	NA	NA	NA	NA	NA	NA	NA	NA	NA	NA	NA	NA	NA	NA	NA	NA	NA	NA	NA	NA	NA	NA	NA	NA	NA	NA	NA	NA	NA	NA	NA	NA	NA	NA	NA	NA	NA	NA	NA	NA	NA	NA	NA	NA	NA	NA	NA	NA	NA	NA	NA	NA	NA	NA	NA	NA	NA	NA	NA	NA	NA	NA	NA	NA	NA	NA	NA	NA	NA	NA	NA	NA	NA	NA	NA	NA	NA	NA	NA	NA	NA	NA	NA	NA
44994_1#81	no	yes	no	no	no	no	no	no	no	no	no	no	no	no	yes	no	no	no	no	no	no	no	no	no	no	no	no	no	yes	no	no	no	yes	no	no	no	no	yes	no	no	no	no	no	no	no	no	no	no	no	yes	yes	yes	no	no	no	no	no	no	no	yes	no	no	no	no	no	no	no	no	no	no	no	no	no	no	no	no	no	no	no	no	no	no	no	no	no	no	yes	no	no	no	no	no	no	no	NA	yes	yes	CTX_M_15.3001878.AY044436.1.1435_2311.1430	100	108.6	no	partial	no	CTX_M_45.3001907.D89862.1.111_981.1981	99.06	2.3	yes	no	NA	NA	NA	NA	no	no	NA	NA	NA	NA	yes_nonunique	yes	SHV_12.3001071.KF976405.1.7837_8698.8444	100	53.7	yes	yes_nonunique	yes	TEM_95.3000962.AJ308558.1.181_1042.933	99.88	74.2	yes
44994_1#87	no	yes	no	no	no	no	no	no	no	no	yes	no	no	no	no	no	no	no	no	no	no	no	no	no	no	no	no	no	no	no	no	no	no	no	no	no	no	no	no	no	no	no	no	no	no	no	no	no	no	no	yes	yes	no	no	no	no	no	no	no	yes	no	no	no	no	no	no	no	no	no	no	no	no	no	no	no	no	no	no	no	no	no	no	no	no	no	no	no	no	no	no	no	no	no	no	NA	yes	yes	CTX_M_15.3001878.AY044436.1.1435_2311.1430	100	62.7	no	no	no	NA	NA	NA	NA	no	NA	NA	NA	NA	yes	yes	SHV_28.3001086.AF299299.1.0_861.1946	99.88	5.6	no	no	no	NA	NA	NA	NA	yes	yes	TEM_95.3000962.AJ308558.1.181_1042.933	99.88	49.5	yes
44994_1#91	NA	NA	NA	NA	NA	NA	NA	NA	NA	NA	NA	NA	NA	NA	NA	NA	NA	NA	NA	NA	NA	NA	NA	NA	NA	NA	NA	NA	NA	NA	NA	NA	NA	NA	NA	NA	NA	NA	NA	NA	NA	NA	NA	NA	NA	NA	NA	NA	NA	NA	NA	NA	NA	NA	NA	NA	NA	NA	NA	NA	NA	NA	NA	NA	NA	NA	NA	NA	NA	NA	NA	NA	NA	NA	NA	NA	NA	NA	NA	NA	NA	NA	NA	NA	NA	NA	NA	NA	NA	NA	NA	NA	NA	NA	NA	NA	NA	NA	NA	NA	NA	NA	NA	NA	NA	NA	NA	NA	NA	NA	NA	NA	NA	NA	NA	NA	NA	NA	NA	NA	NA	NA	NA	NA	NA	NA	NA	NA	NA	NA
44994_1#93	no	no	no	no	no	no	no	no	no	no	no	no	no	no	no	no	no	no	no	no	no	yes	no	no	no	no	no	no	no	no	no	no	no	no	no	no	no	no	no	no	no	no	no	no	no	no	no	no	no	no	no	no	no	no	no	no	no	no	no	no	no	no	no	no	no	no	no	no	no	no	no	no	no	no	no	no	no	no	no	no	no	no	no	no	no	no	no	no	no	no	no	no	no	no	NA	partial	no	CTX_M_88.3001948.NZ_SQNR01000043.1.1505_2381.5891	100	2.3	no	no	no	NA	NA	NA	NA	no	NA	NA	NA	NA	no	no	NA	NA	NA	NA	no	no	NA	NA	NA	NA	partial	no	TEM_57.3000926.FJ405211.1.0_861.850	100	3.3	no
44994_1#95	no	no	no	no	no	no	no	no	no	no	yes	no	no	no	no	no	no	no	no	no	no	no	no	no	no	no	no	no	yes	no	no	no	yes	no	no	no	no	no	no	no	no	yes	no	no	no	no	no	no	no	no	no	no	no	no	no	no	no	no	no	no	no	no	no	no	no	no	no	no	no	no	no	no	no	no	no	no	no	no	no	no	no	no	no	no	no	no	no	no	no	no	no	no	no	no	NA	yes	yes	CTX_M_15.3001878.AY044436.1.1435_2311.1430	100	10.1	no	no	no	NA	NA	NA	NA	no	NA	NA	NA	NA	no	no	NA	NA	NA	NA	no	no	NA	NA	NA	NA	yes	yes	TEM_95.3000962.AJ308558.1.181_1042.933	99.88	8.1	yes
44994_1#97	no	no	no	no	no	no	no	no	no	no	no	no	no	no	no	no	no	no	no	no	no	no	no	no	no	no	no	no	no	no	no	no	no	no	no	no	no	no	no	no	no	no	no	no	no	no	no	no	no	no	no	no	no	no	no	no	no	no	no	no	no	no	no	no	no	no	no	no	no	no	no	no	no	no	no	no	no	no	no	no	no	no	no	no	no	no	no	no	no	no	no	no	no	no	NA	no	no	NA	NA	NA	NA	no	no	NA	NA	NA	NA	no	NA	NA	NA	NA	no	no	NA	NA	NA	NA	no	no	NA	NA	NA	NA	no	no	NA	NA	NA	NA
44994_1#98	no	no	no	no	no	no	no	no	no	no	no	no	no	no	no	no	no	no	no	no	no	no	no	no	no	no	no	no	no	no	no	no	yes	no	no	no	no	yes	no	no	no	yes	no	no	no	no	no	no	no	no	yes	yes	no	no	no	no	no	no	no	yes	no	no	no	no	no	no	no	no	no	no	no	no	no	no	no	no	no	no	no	no	no	no	no	no	no	no	no	no	no	no	no	no	no	no	NA	yes	yes	CTX_M_15.3001878.AY044436.1.1435_2311.1430	100	21.2	no	no	no	NA	NA	NA	NA	no	NA	NA	NA	NA	yes_nonunique	yes	SHV_6.3001065.DAGOBI010000132.1.1383_2244.8842	99.88	17.6	yes	no	no	NA	NA	NA	NA	yes	yes	TEM_95.3000962.AJ308558.1.181_1042.933	99.88	13.5	yes
44994_1#99	NA	NA	NA	NA	NA	NA	NA	NA	NA	NA	NA	NA	NA	NA	NA	NA	NA	NA	NA	NA	NA	NA	NA	NA	NA	NA	NA	NA	NA	NA	NA	NA	NA	NA	NA	NA	NA	NA	NA	NA	NA	NA	NA	NA	NA	NA	NA	NA	NA	NA	NA	NA	NA	NA	NA	NA	NA	NA	NA	NA	NA	NA	NA	NA	NA	NA	NA	NA	NA	NA	NA	NA	NA	NA	NA	NA	NA	NA	NA	NA	NA	NA	NA	NA	NA	NA	NA	NA	NA	NA	NA	NA	NA	NA	NA	NA	NA	NA	NA	NA	NA	NA	NA	NA	NA	NA	NA	NA	NA	NA	NA	NA	NA	NA	NA	NA	NA	NA	NA	NA	NA	NA	NA	NA	NA	NA	NA	NA	NA	NA
44994_1#100	no	no	no	no	yes	yes	no	yes	yes	no	no	no	no	no	yes	no	no	no	no	no	no	yes	no	no	no	no	no	yes	yes	no	yes	no	yes	no	no	no	no	no	no	no	yes	no	no	no	no	no	no	no	no	no	yes	yes	no	no	no	no	no	no	no	yes	no	no	no	no	no	no	no	no	no	no	no	no	no	no	no	no	no	no	no	no	no	no	no	no	no	no	no	no	no	no	no	no	no	no	NA	yes	yes	CTX_M_15.3001878.AY044436.1.1435_2311.1430	100	118.4	no	no	no	NA	NA	NA	NA	no	NA	NA	NA	NA	no	no	NA	NA	NA	NA	no	no	NA	NA	NA	NA	yes	yes	TEM_95.3000962.AJ308558.1.181_1042.933	99.88	26.6	yes
44994_1#101	no	yes	no	no	yes	no	no	no	no	no	no	no	no	no	yes	yes	no	no	no	no	no	no	no	no	no	no	yes	no	yes	no	no	no	no	no	no	no	no	no	no	no	no	no	no	no	no	no	no	no	no	no	yes	yes	no	no	yes	no	no	no	no	yes	no	no	no	no	no	no	no	no	no	no	no	no	no	no	no	no	no	no	no	no	no	no	no	no	no	no	no	yes	no	no	no	no	no	no	NA	yes	yes	CTX_M_15.3001878.AY044436.1.1435_2311.1430	100	72.5	no	interrupted	no	CTX_M_27.3001889.AY156923.1.0_876.1704	100	4.5	no	no	NA	NA	NA	NA	yes	yes	SHV_6.3001065.DAGOBI010000132.1.1383_2244.8842	99.88	15.9	yes	no	no	NA	NA	NA	NA	yes	yes	TEM_95.3000962.AJ308558.1.181_1042.933	99.88	58.5	yes
44994_1#102	no	yes	no	no	yes	yes	no	yes	yes	no	no	no	no	no	no	no	no	no	no	no	no	no	no	no	no	no	no	yes	no	no	yes	yes	no	no	no	no	no	no	no	no	no	no	yes	no	no	no	no	no	no	no	no	no	no	no	no	no	no	no	no	no	no	no	no	no	no	no	no	no	no	no	no	no	no	no	no	no	no	no	no	no	no	no	no	no	no	no	no	no	no	no	no	no	no	no	NA	yes	yes	CTX_M_15.3001878.AY044436.1.1435_2311.1430	100	121.4	no	no	no	NA	NA	NA	NA	no	NA	NA	NA	NA	no	no	NA	NA	NA	NA	no	no	NA	NA	NA	NA	yes	yes	TEM_95.3000962.AJ308558.1.181_1042.933	99.88	70.4	yes
44994_1#103	NA	NA	NA	NA	NA	NA	NA	NA	NA	NA	NA	NA	NA	NA	NA	NA	NA	NA	NA	NA	NA	NA	NA	NA	NA	NA	NA	NA	NA	NA	NA	NA	NA	NA	NA	NA	NA	NA	NA	NA	NA	NA	NA	NA	NA	NA	NA	NA	NA	NA	NA	NA	NA	NA	NA	NA	NA	NA	NA	NA	NA	NA	NA	NA	NA	NA	NA	NA	NA	NA	NA	NA	NA	NA	NA	NA	NA	NA	NA	NA	NA	NA	NA	NA	NA	NA	NA	NA	NA	NA	NA	NA	NA	NA	NA	NA	NA	NA	NA	NA	NA	NA	NA	NA	NA	NA	NA	NA	NA	NA	NA	NA	NA	NA	NA	NA	NA	NA	NA	NA	NA	NA	NA	NA	NA	NA	NA	NA	NA	NA
44994_1#104	no	yes	no	no	no	no	no	no	yes	no	yes	yes	no	no	yes	no	no	yes	no	no	no	yes	no	no	no	no	no	no	no	no	no	no	yes	no	no	no	no	no	no	no	no	yes	yes	no	no	no	no	no	no	yes	yes	yes	no	no	no	no	no	no	no	yes	no	no	no	no	no	no	no	no	no	no	no	no	no	no	no	no	no	no	no	no	no	no	no	no	no	no	no	no	no	no	no	no	no	no	NA	yes	yes	CTX_M_15.3001878.AY044436.1.1435_2311.1430	100	31.2	no	no	no	NA	NA	NA	NA	no	NA	NA	NA	NA	yes	yes	SHV_28.3001086.AF299299.1.0_861.1946	99.88	13	no	no	no	NA	NA	NA	NA	yes	yes	TEM_95.3000962.AJ308558.1.181_1042.933	99.88	23.8	yes
44994_1#105	no	no	no	no	no	no	no	no	no	no	yes	no	no	no	no	no	no	no	no	no	yes	no	no	no	no	no	no	no	yes	no	no	no	yes	yes	yes	no	no	yes	no	no	no	yes	no	no	no	yes	no	no	no	yes	no	no	no	no	no	yes	no	no	no	yes	no	no	no	no	no	no	no	no	no	no	no	no	no	no	no	no	no	no	no	no	no	no	no	no	no	no	no	yes	no	no	no	no	no	no	NA	yes	yes	CTX_M_15.3001878.AY044436.1.1435_2311.1430	100	70.2	no	yes	yes	CTX_M_14.3001877.AF252622.2.1740_2616.8283	100	16.7	no	no	NA	NA	NA	NA	no	no	NA	NA	NA	NA	yes_nonunique	yes	SHV_80.3001134.AM176555.2.0_861.8142	99.88	17.3	yes	yes	yes	TEM_95.3000962.AJ308558.1.181_1042.933	99.88	63.5	yes
44994_1#107	NA	NA	NA	NA	NA	NA	NA	NA	NA	NA	NA	NA	NA	NA	NA	NA	NA	NA	NA	NA	NA	NA	NA	NA	NA	NA	NA	NA	NA	NA	NA	NA	NA	NA	NA	NA	NA	NA	NA	NA	NA	NA	NA	NA	NA	NA	NA	NA	NA	NA	NA	NA	NA	NA	NA	NA	NA	NA	NA	NA	NA	NA	NA	NA	NA	NA	NA	NA	NA	NA	NA	NA	NA	NA	NA	NA	NA	NA	NA	NA	NA	NA	NA	NA	NA	NA	NA	NA	NA	NA	NA	NA	NA	NA	NA	NA	NA	NA	NA	NA	NA	NA	NA	NA	NA	NA	NA	NA	NA	NA	NA	NA	NA	NA	NA	NA	NA	NA	NA	NA	NA	NA	NA	NA	NA	NA	NA	NA	NA	NA
44994_1#108	NA	NA	NA	NA	NA	NA	NA	NA	NA	NA	NA	NA	NA	NA	NA	NA	NA	NA	NA	NA	NA	NA	NA	NA	NA	NA	NA	NA	NA	NA	NA	NA	NA	NA	NA	NA	NA	NA	NA	NA	NA	NA	NA	NA	NA	NA	NA	NA	NA	NA	NA	NA	NA	NA	NA	NA	NA	NA	NA	NA	NA	NA	NA	NA	NA	NA	NA	NA	NA	NA	NA	NA	NA	NA	NA	NA	NA	NA	NA	NA	NA	NA	NA	NA	NA	NA	NA	NA	NA	NA	NA	NA	NA	NA	NA	NA	NA	NA	NA	NA	NA	NA	NA	NA	NA	NA	NA	NA	NA	NA	NA	NA	NA	NA	NA	NA	NA	NA	NA	NA	NA	NA	NA	NA	NA	NA	NA	NA	NA	NA
44994_1#109	NA	NA	NA	NA	NA	NA	NA	NA	NA	NA	NA	NA	NA	NA	NA	NA	NA	NA	NA	NA	NA	NA	NA	NA	NA	NA	NA	NA	NA	NA	NA	NA	NA	NA	NA	NA	NA	NA	NA	NA	NA	NA	NA	NA	NA	NA	NA	NA	NA	NA	NA	NA	NA	NA	NA	NA	NA	NA	NA	NA	NA	NA	NA	NA	NA	NA	NA	NA	NA	NA	NA	NA	NA	NA	NA	NA	NA	NA	NA	NA	NA	NA	NA	NA	NA	NA	NA	NA	NA	NA	NA	NA	NA	NA	NA	NA	NA	NA	NA	NA	NA	NA	NA	NA	NA	NA	NA	NA	NA	NA	NA	NA	NA	NA	NA	NA	NA	NA	NA	NA	NA	NA	NA	NA	NA	NA	NA	NA	NA	NA
44994_1#110	no	no	no	no	no	no	no	no	no	no	no	no	no	no	no	no	no	no	no	no	no	no	no	no	no	no	no	no	no	no	no	no	no	no	no	no	no	no	no	no	no	no	no	no	no	no	no	no	no	no	no	no	no	no	no	no	no	no	no	no	no	no	no	no	no	no	no	no	no	no	no	no	no	no	no	no	no	no	no	no	no	no	no	no	no	no	no	no	no	no	no	no	no	no	0	no	no	NA	NA	NA	NA	no	no	NA	NA	NA	NA	no	NA	NA	NA	NA	no	no	NA	NA	NA	NA	no	no	NA	NA	NA	NA	no	no	NA	NA	NA	NA
44994_1#111	no	no	no	no	yes	no	no	no	no	no	yes	no	no	no	no	no	no	no	no	no	no	no	no	no	no	no	no	no	yes	yes	no	no	yes	no	no	no	no	no	no	no	no	yes	yes	no	no	no	no	no	no	no	no	no	yes	no	no	no	no	no	no	yes	no	no	no	no	no	no	no	no	no	no	no	no	no	no	no	no	no	no	no	no	no	no	no	no	no	no	no	no	no	no	no	no	no	no	NA	yes	yes	CTX_M_15.3001878.AY044436.1.1435_2311.1430	100	72.1	no	no	no	NA	NA	NA	NA	no	NA	NA	NA	NA	yes	yes	SHV_28.3001086.AF299299.1.0_861.1946	99.88	20.2	no	no	no	NA	NA	NA	NA	yes	yes	TEM_95.3000962.AJ308558.1.181_1042.933	99.88	232	yes
44994_1#112	no	no	no	no	no	no	no	no	no	no	yes	no	no	no	no	no	no	no	no	no	no	no	no	no	no	no	no	yes	no	no	no	no	no	no	no	no	no	yes	no	no	no	yes	yes	no	no	no	no	no	no	yes	yes	yes	no	no	no	no	no	no	no	yes	no	no	no	no	no	no	no	no	no	no	no	no	no	no	no	no	no	no	no	no	no	no	no	no	no	no	no	no	no	no	no	no	no	no	NA	yes	yes	CTX_M_15.3001878.AY044436.1.1435_2311.1430	100	70.9	no	partial	no	CTX_M_90.3001950.FJ907381.1.0_876.1782	99.25	3.4	yes	no	NA	NA	NA	NA	no	no	NA	NA	NA	NA	yes_nonunique	yes	SHV_40.3001098.AF535128.1.0_861.1714	99.77	16.7	yes	yes_nonunique	yes	TEM_95.3000962.AJ308558.1.181_1042.933	99.88	60.5	yes
44994_1#113	no	no	no	no	yes	no	no	no	no	no	no	no	no	no	no	no	no	no	no	no	yes	no	no	no	no	no	yes	yes	yes	no	yes	no	yes	no	no	no	no	no	no	no	no	yes	no	no	no	no	no	no	no	yes	yes	yes	no	no	no	no	no	no	no	yes	no	no	no	no	no	no	no	no	no	no	no	no	no	no	no	no	no	no	no	no	no	no	no	no	no	no	no	yes	no	no	no	no	no	no	NA	yes	yes	CTX_M_15.3001878.AY044436.1.1435_2311.1430	100	96.1	no	no	no	NA	NA	NA	NA	no	NA	NA	NA	NA	no	no	NA	NA	NA	NA	yes_nonunique	yes	SHV_62.3001117.AJ866285.2.0_861.8207	99.88	22.8	yes	yes_nonunique	yes	TEM_95.3000962.AJ308558.1.181_1042.933	99.88	103.7	yes
44994_1#115	NA	NA	NA	NA	NA	NA	NA	NA	NA	NA	NA	NA	NA	NA	NA	NA	NA	NA	NA	NA	NA	NA	NA	NA	NA	NA	NA	NA	NA	NA	NA	NA	NA	NA	NA	NA	NA	NA	NA	NA	NA	NA	NA	NA	NA	NA	NA	NA	NA	NA	NA	NA	NA	NA	NA	NA	NA	NA	NA	NA	NA	NA	NA	NA	NA	NA	NA	NA	NA	NA	NA	NA	NA	NA	NA	NA	NA	NA	NA	NA	NA	NA	NA	NA	NA	NA	NA	NA	NA	NA	NA	NA	NA	NA	NA	NA	NA	NA	NA	NA	NA	NA	NA	NA	NA	NA	NA	NA	NA	NA	NA	NA	NA	NA	NA	NA	NA	NA	NA	NA	NA	NA	NA	NA	NA	NA	NA	NA	NA	NA
44994_1#117	no	no	no	no	yes	yes	no	no	no	no	no	no	no	no	no	no	no	no	no	no	no	no	no	no	no	no	no	no	no	no	no	no	no	no	no	no	no	no	no	no	no	no	yes	no	no	no	no	no	no	no	yes	yes	no	no	no	no	no	no	no	no	no	no	no	no	no	no	no	no	no	no	no	no	no	no	no	no	no	no	no	no	no	no	no	no	no	no	no	no	no	no	no	no	no	no	NA	yes	yes	CTX_M_15.3001878.AY044436.1.1435_2311.1430	100	39.1	no	no	no	NA	NA	NA	NA	no	NA	NA	NA	NA	no	no	NA	NA	NA	NA	no	no	NA	NA	NA	NA	yes	yes	TEM_95.3000962.AJ308558.1.181_1042.933	99.88	25.6	yes
44994_1#119	NA	NA	NA	NA	NA	NA	NA	NA	NA	NA	NA	NA	NA	NA	NA	NA	NA	NA	NA	NA	NA	NA	NA	NA	NA	NA	NA	NA	NA	NA	NA	NA	NA	NA	NA	NA	NA	NA	NA	NA	NA	NA	NA	NA	NA	NA	NA	NA	NA	NA	NA	NA	NA	NA	NA	NA	NA	NA	NA	NA	NA	NA	NA	NA	NA	NA	NA	NA	NA	NA	NA	NA	NA	NA	NA	NA	NA	NA	NA	NA	NA	NA	NA	NA	NA	NA	NA	NA	NA	NA	NA	NA	NA	NA	NA	NA	NA	NA	NA	NA	NA	NA	NA	NA	NA	NA	NA	NA	NA	NA	NA	NA	NA	NA	NA	NA	NA	NA	NA	NA	NA	NA	NA	NA	NA	NA	NA	NA	NA	NA
44994_1#121	no	no	no	no	yes	yes	no	no	no	no	yes	no	no	no	no	no	no	no	no	no	no	no	no	no	no	no	no	no	no	yes	no	no	yes	yes	yes	no	no	no	no	no	no	no	yes	no	no	yes	no	no	no	no	yes	yes	yes	no	no	no	no	no	no	no	no	no	no	no	yes	no	no	no	no	no	no	no	no	no	no	no	no	no	no	no	no	no	no	no	no	no	no	no	no	no	no	no	no	no	NA	yes	yes	CTX_M_15.3001878.AY044436.1.1435_2311.1430	100	89.7	no	no	no	NA	NA	NA	NA	no	NA	NA	NA	NA	partial	no	SHV_16.3001075.AF072684.2.117_993.8247	95.84	3.8	yes	no	no	NA	NA	NA	NA	yes	yes	TEM_95.3000962.AJ308558.1.181_1042.933	99.88	84.6	yes
44994_1#123	no	no	no	no	no	no	no	no	no	no	no	no	no	no	no	no	no	no	no	no	no	no	no	no	no	no	yes	yes	yes	no	yes	no	no	no	no	no	no	no	no	no	no	no	no	no	no	no	no	no	no	no	no	no	no	no	no	no	no	no	no	no	no	no	no	no	no	no	no	no	no	no	no	no	no	no	no	no	no	no	no	no	no	no	no	no	no	no	no	no	no	no	no	no	no	no	NA	no	no	NA	NA	NA	NA	yes	yes	CTX_M_27.3001889.AY156923.1.0_876.1704	100	52.7	no	no	NA	NA	NA	NA	partial	no	SHV_16.3001075.AF072684.2.117_993.8247	96.28	1.5	yes	no	no	NA	NA	NA	NA	no	no	NA	NA	NA	NA
44994_1#125	no	yes	no	no	no	no	no	no	no	no	no	no	no	no	yes	no	no	no	no	no	no	no	no	no	no	no	no	no	no	no	no	no	no	no	no	no	no	no	no	no	no	yes	no	no	no	no	no	no	no	no	yes	yes	no	no	no	yes	no	no	no	yes	no	no	no	no	no	no	no	no	no	no	no	no	no	no	no	no	no	no	no	no	no	no	no	no	no	no	no	no	no	no	no	no	no	no	NA	yes	yes	CTX_M_15.3001878.AY044436.1.1435_2311.1430	100	53.2	no	no	no	NA	NA	NA	NA	no	NA	NA	NA	NA	no	no	NA	NA	NA	NA	no	no	NA	NA	NA	NA	yes_nonunique	yes	TEM_95.3000962.AJ308558.1.181_1042.933	99.88	145.6	yes
44994_1#127	no	no	no	no	no	no	no	no	no	no	yes	no	no	no	yes	no	no	no	no	no	no	no	no	no	no	no	no	no	no	no	no	no	yes	no	no	no	no	no	no	no	yes	no	no	no	no	no	no	no	no	no	yes	yes	no	no	no	no	no	no	no	no	no	no	no	no	no	no	no	yes	no	no	no	no	no	no	no	no	no	no	no	no	no	no	no	no	no	no	no	no	no	no	no	no	no	no	NA	yes	yes	CTX_M_15.3001878.AY044436.1.1435_2311.1430	100	52.9	no	no	no	NA	NA	NA	NA	no	NA	NA	NA	NA	no	no	NA	NA	NA	NA	no	no	NA	NA	NA	NA	yes	yes	TEM_95.3000962.AJ308558.1.181_1042.933	99.88	29.4	yes
44994_1#129	no	no	no	no	yes	yes	no	no	no	no	yes	no	no	no	no	no	no	no	no	no	no	no	no	no	no	no	no	no	yes	yes	no	no	yes	no	no	no	no	no	no	no	no	no	yes	no	no	no	no	no	no	no	no	no	yes	no	no	no	no	no	no	yes	no	no	no	no	no	no	no	no	no	no	no	no	no	no	no	no	no	no	no	no	no	no	no	no	no	no	no	no	no	no	no	no	no	no	NA	yes	yes	CTX_M_15.3001878.AY044436.1.1435_2311.1430	100	118.3	no	no	no	NA	NA	NA	NA	no	NA	NA	NA	NA	no	no	NA	NA	NA	NA	partial	no	LEN_15.3002478.AF452105.1.0_840.1268	91.1	6.3	yes	yes_nonunique	yes	TEM_90.3000957.AF351241.1.89_950.1804	99.88	49.4	yes
44994_1#130	no	no	no	no	no	no	no	no	no	no	no	no	no	no	yes	no	no	no	no	no	no	no	no	no	yes	no	no	no	no	no	no	no	yes	no	no	no	no	yes	no	no	no	yes	no	no	no	no	no	no	no	yes	no	no	no	no	no	no	no	no	no	no	no	no	no	no	no	no	no	no	no	no	no	no	no	no	no	no	no	no	no	no	no	no	no	no	no	no	no	no	no	no	no	no	no	no	NA	yes	yes	CTX_M_15.3001878.AY044436.1.1435_2311.1430	100	38.9	no	no	no	NA	NA	NA	NA	no	NA	NA	NA	NA	yes	yes	SHV_28.3001086.AF299299.1.0_861.1946	99.77	10.6	yes	no	no	NA	NA	NA	NA	yes	yes	TEM_95.3000962.AJ308558.1.181_1042.933	99.88	25	yes
44994_1#131	NA	NA	NA	NA	NA	NA	NA	NA	NA	NA	NA	NA	NA	NA	NA	NA	NA	NA	NA	NA	NA	NA	NA	NA	NA	NA	NA	NA	NA	NA	NA	NA	NA	NA	NA	NA	NA	NA	NA	NA	NA	NA	NA	NA	NA	NA	NA	NA	NA	NA	NA	NA	NA	NA	NA	NA	NA	NA	NA	NA	NA	NA	NA	NA	NA	NA	NA	NA	NA	NA	NA	NA	NA	NA	NA	NA	NA	NA	NA	NA	NA	NA	NA	NA	NA	NA	NA	NA	NA	NA	NA	NA	NA	NA	NA	NA	NA	NA	NA	NA	NA	NA	NA	NA	NA	NA	NA	NA	NA	NA	NA	NA	NA	NA	NA	NA	NA	NA	NA	NA	NA	NA	NA	NA	NA	NA	NA	NA	NA	NA
44994_1#132	no	no	no	no	no	no	no	no	no	no	no	no	no	yes	no	no	no	no	no	no	no	no	no	no	no	no	yes	no	yes	no	no	no	yes	yes	no	no	no	yes	no	no	no	no	no	no	no	yes	no	no	no	no	no	no	no	no	no	no	no	no	no	yes	no	no	no	no	no	no	no	no	no	no	no	no	no	no	no	no	no	no	no	no	no	no	no	no	no	no	no	no	no	no	no	no	no	no	NA	yes_nonunique	yes	CTX_M_15.3001878.AY044436.1.1435_2311.1430	100	98.1	yes	no	no	NA	NA	NA	NA	no	NA	NA	NA	NA	no	no	NA	NA	NA	NA	interrupted	no	SHV_73.3001127.AM176548.2.16_874.8211	98.78	4.4	yes	yes_nonunique	yes	TEM_90.3000957.AF351241.1.89_950.1804	99.88	79.8	yes
44994_1#133	no	no	no	no	no	no	no	no	no	no	no	no	no	no	no	no	no	no	no	no	no	no	no	no	no	no	no	no	yes	no	no	no	yes	no	no	no	no	yes	no	no	no	yes	no	no	no	no	no	no	no	yes	yes	yes	no	no	no	no	no	no	no	yes	no	no	no	no	no	no	no	no	no	no	no	no	no	no	no	no	no	no	no	no	no	no	no	no	no	no	no	no	no	no	no	no	no	no	NA	yes	yes	CTX_M_15.3001878.AY044436.1.1435_2311.1430	100	37.1	no	no	no	NA	NA	NA	NA	no	NA	NA	NA	NA	yes_nonunique	yes	SHV_227.3005233.NG_062299.1.0_861.6318	99.88	14	yes	no	no	NA	NA	NA	NA	yes_nonunique	yes	TEM_95.3000962.AJ308558.1.181_1042.933	99.88	35.8	yes
44994_1#134	no	yes	no	no	no	no	no	no	no	no	no	no	no	no	no	no	no	no	no	no	no	no	no	no	no	no	no	no	no	no	no	no	yes	no	no	no	no	no	no	no	no	yes	no	no	no	no	no	no	no	no	yes	yes	no	no	no	no	no	no	no	yes	no	no	no	no	no	no	no	no	no	no	no	no	no	no	no	no	no	no	no	no	no	no	no	no	no	no	no	no	no	no	no	no	no	no	NA	yes	yes	CTX_M_15.3001878.AY044436.1.1435_2311.1430	100	69	no	no	no	NA	NA	NA	NA	no	NA	NA	NA	NA	yes	yes	SHV_187.3003154.LN515533.1.0_867.917	100	12.6	no	yes_nonunique	yes	SHV_38.3001096.AY079099.1.148_1009.1561	99.88	14.1	yes	yes	yes	TEM_95.3000962.AJ308558.1.181_1042.933	99.88	22	yes
44994_1#135	NA	NA	NA	NA	NA	NA	NA	NA	NA	NA	NA	NA	NA	NA	NA	NA	NA	NA	NA	NA	NA	NA	NA	NA	NA	NA	NA	NA	NA	NA	NA	NA	NA	NA	NA	NA	NA	NA	NA	NA	NA	NA	NA	NA	NA	NA	NA	NA	NA	NA	NA	NA	NA	NA	NA	NA	NA	NA	NA	NA	NA	NA	NA	NA	NA	NA	NA	NA	NA	NA	NA	NA	NA	NA	NA	NA	NA	NA	NA	NA	NA	NA	NA	NA	NA	NA	NA	NA	NA	NA	NA	NA	NA	NA	NA	NA	NA	NA	NA	NA	NA	NA	NA	NA	NA	NA	NA	NA	NA	NA	NA	NA	NA	NA	NA	NA	NA	NA	NA	NA	NA	NA	NA	NA	NA	NA	NA	NA	NA	NA
44994_1#136	NA	NA	NA	NA	NA	NA	NA	NA	NA	NA	NA	NA	NA	NA	NA	NA	NA	NA	NA	NA	NA	NA	NA	NA	NA	NA	NA	NA	NA	NA	NA	NA	NA	NA	NA	NA	NA	NA	NA	NA	NA	NA	NA	NA	NA	NA	NA	NA	NA	NA	NA	NA	NA	NA	NA	NA	NA	NA	NA	NA	NA	NA	NA	NA	NA	NA	NA	NA	NA	NA	NA	NA	NA	NA	NA	NA	NA	NA	NA	NA	NA	NA	NA	NA	NA	NA	NA	NA	NA	NA	NA	NA	NA	NA	NA	NA	NA	NA	NA	NA	NA	NA	NA	NA	NA	NA	NA	NA	NA	NA	NA	NA	NA	NA	NA	NA	NA	NA	NA	NA	NA	NA	NA	NA	NA	NA	NA	NA	NA	NA
44994_1#137	NA	NA	NA	NA	NA	NA	NA	NA	NA	NA	NA	NA	NA	NA	NA	NA	NA	NA	NA	NA	NA	NA	NA	NA	NA	NA	NA	NA	NA	NA	NA	NA	NA	NA	NA	NA	NA	NA	NA	NA	NA	NA	NA	NA	NA	NA	NA	NA	NA	NA	NA	NA	NA	NA	NA	NA	NA	NA	NA	NA	NA	NA	NA	NA	NA	NA	NA	NA	NA	NA	NA	NA	NA	NA	NA	NA	NA	NA	NA	NA	NA	NA	NA	NA	NA	NA	NA	NA	NA	NA	NA	NA	NA	NA	NA	NA	NA	NA	NA	NA	NA	NA	NA	NA	NA	NA	NA	NA	NA	NA	NA	NA	NA	NA	NA	NA	NA	NA	NA	NA	NA	NA	NA	NA	NA	NA	NA	NA	NA	NA
44994_1#138	no	no	no	no	no	no	no	no	no	no	yes	yes	no	no	no	no	no	no	no	no	no	no	no	no	no	no	yes	yes	yes	no	yes	no	no	no	no	no	no	no	no	no	no	no	yes	no	no	no	no	no	no	no	yes	yes	no	no	no	no	no	no	no	yes	no	no	no	no	no	no	no	no	no	no	no	no	no	no	no	no	no	no	no	no	no	no	no	no	no	no	no	no	no	no	no	no	no	no	NA	yes	yes	CTX_M_15.3001878.AY044436.1.1435_2311.1430	100	22.5	no	yes_nonunique	yes	CTX_M_137.3001994.AB900900.1.0_876.785	93.04	12.8	yes	no	NA	NA	NA	NA	no	no	NA	NA	NA	NA	yes	yes	SHV_1.3001059.FJ668814.1.76_937.1469	100	10.4	no	yes_nonunique	yes	TEM_219.3003157.KM114268.1.0_861.1649	99.88	8.9	yes
44994_1#139	no	no	no	no	no	no	no	no	no	no	no	no	no	no	no	no	no	no	no	no	no	no	no	no	no	no	no	no	no	no	no	no	no	no	no	no	no	no	no	no	no	no	no	no	no	no	no	no	no	no	no	no	no	no	no	no	no	no	no	no	no	no	no	no	no	no	no	no	no	no	no	no	no	no	no	no	no	no	no	no	no	no	no	no	no	no	no	no	no	no	no	no	no	no	NA	no	no	NA	NA	NA	NA	no	no	NA	NA	NA	NA	no	NA	NA	NA	NA	no	no	NA	NA	NA	NA	no	no	NA	NA	NA	NA	no	no	NA	NA	NA	NA
44994_1#140	NA	NA	NA	NA	NA	NA	NA	NA	NA	NA	NA	NA	NA	NA	NA	NA	NA	NA	NA	NA	NA	NA	NA	NA	NA	NA	NA	NA	NA	NA	NA	NA	NA	NA	NA	NA	NA	NA	NA	NA	NA	NA	NA	NA	NA	NA	NA	NA	NA	NA	NA	NA	NA	NA	NA	NA	NA	NA	NA	NA	NA	NA	NA	NA	NA	NA	NA	NA	NA	NA	NA	NA	NA	NA	NA	NA	NA	NA	NA	NA	NA	NA	NA	NA	NA	NA	NA	NA	NA	NA	NA	NA	NA	NA	NA	NA	NA	NA	NA	NA	NA	NA	NA	NA	NA	NA	NA	NA	NA	NA	NA	NA	NA	NA	NA	NA	NA	NA	NA	NA	NA	NA	NA	NA	NA	NA	NA	NA	NA	NA
44994_1#141	no	no	no	no	no	no	no	no	no	no	no	no	no	no	no	no	no	no	no	no	no	no	no	no	no	no	no	no	no	no	no	no	no	no	no	no	no	no	no	no	no	no	no	no	no	no	no	no	no	no	no	no	no	no	no	no	no	no	no	no	no	no	no	no	no	no	no	no	no	no	no	no	no	no	no	no	no	no	no	no	no	no	no	no	no	no	no	no	no	no	no	no	no	no	NA	no	no	NA	NA	NA	NA	no	no	NA	NA	NA	NA	no	NA	NA	NA	NA	no	no	NA	NA	NA	NA	no	no	NA	NA	NA	NA	no	no	NA	NA	NA	NA
44994_1#142	no	yes	no	no	no	no	no	no	no	no	yes	no	no	no	no	no	no	no	no	no	no	no	no	no	no	no	no	no	no	no	no	no	no	no	no	no	no	no	no	no	yes	no	no	no	no	no	no	no	no	no	yes	yes	no	no	no	no	no	no	no	no	no	no	no	no	no	no	no	no	no	no	no	no	no	no	no	no	no	no	no	no	no	no	no	no	no	no	no	no	no	no	no	no	no	no	NA	yes	yes	CTX_M_15.3001878.AY044436.1.1435_2311.1430	100	28.6	no	no	no	NA	NA	NA	NA	no	NA	NA	NA	NA	partial	no	SHV_187.3003154.LN515533.1.0_867.917	99.03	3.6	yes	partial	no	LEN_15.3002478.AF452105.1.0_840.1268	90.98	3.6	yes	yes	yes	TEM_95.3000962.AJ308558.1.181_1042.933	99.88	14.5	yes
44994_1#143	no	no	no	no	no	no	no	no	no	no	no	no	no	no	no	no	no	no	no	no	no	no	no	no	no	no	no	no	yes	no	no	no	yes	no	no	no	no	no	no	no	no	yes	no	no	no	no	no	no	no	no	yes	yes	no	no	no	no	no	no	no	yes	no	no	no	no	no	no	no	no	no	no	no	no	no	no	no	no	no	no	no	no	no	no	no	no	no	no	no	no	no	no	no	no	no	no	1	yes	yes	CTX_M_15.3001878.AY044436.1.1435_2311.1430	100	70.8	no	no	no	NA	NA	NA	NA	no	NA	NA	NA	NA	yes	yes	SHV_28.3001086.AF299299.1.0_861.1946	99.88	15.7	no	no	no	NA	NA	NA	NA	yes_nonunique	yes	TEM_95.3000962.AJ308558.1.181_1042.933	99.88	81.3	yes
44994_1#144	no	no	no	no	yes	yes	no	no	no	no	yes	no	no	no	no	no	no	no	no	no	no	no	no	no	no	no	no	no	no	yes	no	no	yes	no	no	no	no	no	no	no	no	no	yes	no	no	no	no	no	no	no	yes	yes	yes	no	no	no	no	no	no	no	no	no	no	no	no	no	no	no	no	no	no	no	no	no	no	no	no	no	no	no	no	no	no	no	no	no	no	no	no	no	no	no	no	no	1	yes	yes	CTX_M_15.3001878.AY044436.1.1435_2311.1430	100	112.7	no	no	no	NA	NA	NA	NA	no	NA	NA	NA	NA	yes_nonunique	yes	SHV_187.3003154.LN515533.1.0_867.917	99.88	18.8	yes	yes_nonunique	yes	SHV_38.3001096.AY079099.1.148_1009.1561	99.88	18.8	yes	yes	yes	TEM_95.3000962.AJ308558.1.181_1042.933	99.88	47.3	yes
44994_1#145	no	no	no	no	no	no	no	no	yes	no	no	no	no	no	no	no	no	no	no	no	no	no	no	no	no	no	yes	no	no	no	yes	no	yes	no	no	no	no	no	no	no	no	yes	no	no	no	no	no	no	no	no	yes	yes	no	no	no	no	no	no	no	yes	no	no	no	no	no	no	no	no	no	no	no	no	no	no	no	no	no	no	no	no	no	no	no	no	no	no	no	no	no	no	no	no	no	no	NA	yes	yes	CTX_M_15.3001878.AY044436.1.1435_2311.1430	100	41.9	no	no	no	NA	NA	NA	NA	no	NA	NA	NA	NA	no	no	NA	NA	NA	NA	yes_nonunique	yes	SHV_59.3001114.AY790341.1.0_861.1791	99.65	11.8	yes	yes	yes	TEM_95.3000962.AJ308558.1.181_1042.933	99.88	26	yes
44994_1#147	no	no	no	no	no	no	no	no	no	no	no	no	no	no	no	no	no	no	no	no	no	no	no	no	no	no	no	no	no	no	no	no	yes	no	no	no	no	no	no	no	no	yes	no	no	no	no	no	no	no	no	yes	yes	yes	no	no	no	no	no	no	yes	no	no	no	no	no	no	no	no	no	no	no	no	no	no	no	no	no	no	no	no	no	no	no	no	no	no	no	no	no	no	no	no	no	no	NA	yes	yes	CTX_M_15.3001878.AY044436.1.1435_2311.1430	100	56.8	no	no	no	NA	NA	NA	NA	no	NA	NA	NA	NA	yes	yes	SHV_6.3001065.DAGOBI010000132.1.1383_2244.8842	99.88	27.6	yes	no	no	NA	NA	NA	NA	yes_nonunique	yes	TEM_95.3000962.AJ308558.1.181_1042.933	99.88	47.8	yes
44994_1#149	NA	NA	NA	NA	NA	NA	NA	NA	NA	NA	NA	NA	NA	NA	NA	NA	NA	NA	NA	NA	NA	NA	NA	NA	NA	NA	NA	NA	NA	NA	NA	NA	NA	NA	NA	NA	NA	NA	NA	NA	NA	NA	NA	NA	NA	NA	NA	NA	NA	NA	NA	NA	NA	NA	NA	NA	NA	NA	NA	NA	NA	NA	NA	NA	NA	NA	NA	NA	NA	NA	NA	NA	NA	NA	NA	NA	NA	NA	NA	NA	NA	NA	NA	NA	NA	NA	NA	NA	NA	NA	NA	NA	NA	NA	NA	NA	NA	NA	NA	NA	NA	NA	NA	NA	NA	NA	NA	NA	NA	NA	NA	NA	NA	NA	NA	NA	NA	NA	NA	NA	NA	NA	NA	NA	NA	NA	NA	NA	NA	NA
44994_1#151	no	no	no	no	no	no	no	no	no	no	no	no	no	no	no	no	no	no	no	no	no	no	no	no	no	no	no	no	no	no	no	no	no	no	no	no	no	no	no	no	no	no	no	no	no	no	no	no	no	no	no	no	no	no	no	no	no	no	no	no	no	no	no	no	no	no	no	no	no	no	no	no	no	no	no	no	no	no	no	no	no	no	no	no	no	no	no	no	no	no	no	no	no	no	NA	no	no	NA	NA	NA	NA	no	no	NA	NA	NA	NA	no	NA	NA	NA	NA	no	no	NA	NA	NA	NA	no	no	NA	NA	NA	NA	no	no	NA	NA	NA	NA
44994_1#153	no	no	no	no	no	no	no	no	no	no	no	no	no	no	no	no	no	no	no	no	no	no	no	no	no	no	no	no	no	no	no	no	no	no	no	no	no	no	no	no	no	no	no	no	no	no	no	no	no	no	yes	yes	no	no	no	no	no	no	no	no	no	no	no	no	no	no	no	no	no	no	no	no	no	no	no	no	no	no	no	no	no	no	no	no	no	no	no	no	no	no	no	no	no	no	NA	yes	yes	CTX_M_15.3001878.AY044436.1.1435_2311.1430	100	61.3	no	no	no	NA	NA	NA	NA	no	NA	NA	NA	NA	partial	no	SHV_187.3003154.LN515533.1.0_867.917	99.6	4.6	yes	partial	no	LEN_15.3002478.AF452105.1.0_840.1268	91.37	4.6	yes	yes	yes	TEM_95.3000962.AJ308558.1.181_1042.933	99.88	18.7	yes
44994_1#155	no	no	no	no	no	no	no	no	no	no	no	no	no	no	no	no	no	no	no	no	no	no	no	no	no	no	no	no	yes	no	no	no	yes	no	yes	no	no	no	no	no	yes	yes	no	no	no	no	no	no	no	yes	yes	no	no	no	no	no	no	no	no	yes	no	no	no	no	no	no	no	no	no	no	no	no	no	no	no	no	no	no	no	no	no	no	no	no	no	no	no	no	no	no	no	no	no	no	NA	yes	yes	CTX_M_15.3001878.AY044436.1.1435_2311.1430	100	41.6	no	no	no	NA	NA	NA	NA	no	NA	NA	NA	NA	no	no	NA	NA	NA	NA	fragmented	no	LEN_15.3002478.AF452105.1.0_840.1268	91.03	16.1	yes	yes_nonunique	yes	TEM_95.3000962.AJ308558.1.181_1042.933	99.88	32.3	yes
44994_1#157	no	no	no	no	no	no	no	no	no	no	yes	no	no	no	no	no	no	no	no	no	no	no	no	no	no	no	yes	no	no	no	no	no	yes	no	no	no	no	yes	no	no	no	no	no	yes	no	no	no	no	no	yes	yes	yes	no	no	no	no	no	no	no	no	no	no	no	no	no	no	no	no	no	no	no	no	no	no	no	no	no	no	no	no	no	no	no	no	no	no	no	yes	no	no	no	no	no	no	NA	yes	yes	CTX_M_15.3001878.AY044436.1.1435_2311.1430	100	37.6	no	no	no	NA	NA	NA	NA	no	NA	NA	NA	NA	no	no	NA	NA	NA	NA	yes_nonunique	yes	SHV_62.3001117.AJ866285.2.0_861.8207	100	11	yes	yes	yes	TEM_95.3000962.AJ308558.1.181_1042.933	99.88	14.6	yes
44994_1#159	no	yes	no	no	no	no	no	no	no	no	yes	no	no	no	no	no	no	no	no	no	no	no	no	no	no	no	no	no	no	no	no	no	no	no	no	no	no	no	no	no	no	no	no	no	no	no	no	no	no	no	yes	yes	no	no	no	no	no	no	no	yes	no	no	no	no	no	no	no	no	no	no	no	no	no	no	no	no	no	no	no	no	no	no	no	no	no	no	no	no	no	no	no	no	no	no	NA	yes	yes	CTX_M_15.3001878.AY044436.1.1435_2311.1430	100	41.2	no	no	no	NA	NA	NA	NA	no	NA	NA	NA	NA	no	no	NA	NA	NA	NA	yes	yes	SHV_73.3001127.AM176548.2.16_874.8211	99.4	6	yes	yes	yes	TEM_95.3000962.AJ308558.1.181_1042.933	99.88	29.8	yes
44994_1#161	NA	NA	NA	NA	NA	NA	NA	NA	NA	NA	NA	NA	NA	NA	NA	NA	NA	NA	NA	NA	NA	NA	NA	NA	NA	NA	NA	NA	NA	NA	NA	NA	NA	NA	NA	NA	NA	NA	NA	NA	NA	NA	NA	NA	NA	NA	NA	NA	NA	NA	NA	NA	NA	NA	NA	NA	NA	NA	NA	NA	NA	NA	NA	NA	NA	NA	NA	NA	NA	NA	NA	NA	NA	NA	NA	NA	NA	NA	NA	NA	NA	NA	NA	NA	NA	NA	NA	NA	NA	NA	NA	NA	NA	NA	NA	NA	NA	NA	NA	NA	NA	NA	NA	NA	NA	NA	NA	NA	NA	NA	NA	NA	NA	NA	NA	NA	NA	NA	NA	NA	NA	NA	NA	NA	NA	NA	NA	NA	NA	NA
44994_1#162	NA	NA	NA	NA	NA	NA	NA	NA	NA	NA	NA	NA	NA	NA	NA	NA	NA	NA	NA	NA	NA	NA	NA	NA	NA	NA	NA	NA	NA	NA	NA	NA	NA	NA	NA	NA	NA	NA	NA	NA	NA	NA	NA	NA	NA	NA	NA	NA	NA	NA	NA	NA	NA	NA	NA	NA	NA	NA	NA	NA	NA	NA	NA	NA	NA	NA	NA	NA	NA	NA	NA	NA	NA	NA	NA	NA	NA	NA	NA	NA	NA	NA	NA	NA	NA	NA	NA	NA	NA	NA	NA	NA	NA	NA	NA	NA	NA	NA	NA	NA	NA	NA	NA	NA	NA	NA	NA	NA	NA	NA	NA	NA	NA	NA	NA	NA	NA	NA	NA	NA	NA	NA	NA	NA	NA	NA	NA	NA	NA	NA
44994_1#163	no	yes	no	no	no	no	no	no	no	no	yes	no	no	yes	yes	no	no	no	no	no	no	no	no	no	no	no	no	no	no	no	no	no	yes	no	no	no	no	no	no	no	yes	no	no	no	no	no	no	no	no	no	yes	yes	no	no	no	no	no	no	no	no	no	no	no	no	no	no	no	no	no	no	no	no	no	no	no	no	no	no	no	no	no	no	no	no	no	no	no	no	no	no	no	no	no	no	0	yes	yes	CTX_M_15.3001878.AY044436.1.1435_2311.1430	100	36.6	no	no	no	NA	NA	NA	NA	no	NA	NA	NA	NA	no	no	NA	NA	NA	NA	no	no	NA	NA	NA	NA	yes	yes	TEM_95.3000962.AJ308558.1.181_1042.933	99.88	35.4	yes
44994_1#164	NA	NA	NA	NA	NA	NA	NA	NA	NA	NA	NA	NA	NA	NA	NA	NA	NA	NA	NA	NA	NA	NA	NA	NA	NA	NA	NA	NA	NA	NA	NA	NA	NA	NA	NA	NA	NA	NA	NA	NA	NA	NA	NA	NA	NA	NA	NA	NA	NA	NA	NA	NA	NA	NA	NA	NA	NA	NA	NA	NA	NA	NA	NA	NA	NA	NA	NA	NA	NA	NA	NA	NA	NA	NA	NA	NA	NA	NA	NA	NA	NA	NA	NA	NA	NA	NA	NA	NA	NA	NA	NA	NA	NA	NA	NA	NA	NA	NA	NA	NA	NA	NA	NA	NA	NA	NA	NA	NA	NA	NA	NA	NA	NA	NA	NA	NA	NA	NA	NA	NA	NA	NA	NA	NA	NA	NA	NA	NA	NA	NA
44994_1#165	NA	NA	NA	NA	NA	NA	NA	NA	NA	NA	NA	NA	NA	NA	NA	NA	NA	NA	NA	NA	NA	NA	NA	NA	NA	NA	NA	NA	NA	NA	NA	NA	NA	NA	NA	NA	NA	NA	NA	NA	NA	NA	NA	NA	NA	NA	NA	NA	NA	NA	NA	NA	NA	NA	NA	NA	NA	NA	NA	NA	NA	NA	NA	NA	NA	NA	NA	NA	NA	NA	NA	NA	NA	NA	NA	NA	NA	NA	NA	NA	NA	NA	NA	NA	NA	NA	NA	NA	NA	NA	NA	NA	NA	NA	NA	NA	NA	NA	NA	NA	NA	NA	NA	NA	NA	NA	NA	NA	NA	NA	NA	NA	NA	NA	NA	NA	NA	NA	NA	NA	NA	NA	NA	NA	NA	NA	NA	NA	NA	NA
44994_1#166	no	no	no	no	no	no	no	no	no	no	no	no	no	no	no	no	no	no	no	no	no	no	no	no	no	no	no	no	no	no	no	no	no	no	no	no	no	no	no	no	no	no	no	no	no	no	no	no	no	no	no	no	no	no	no	no	no	no	no	no	no	no	no	no	no	no	no	no	no	no	no	no	no	no	no	no	no	no	no	no	no	no	no	no	no	no	no	no	no	no	no	no	no	no	NA	no	no	NA	NA	NA	NA	no	no	NA	NA	NA	NA	no	NA	NA	NA	NA	no	no	NA	NA	NA	NA	no	no	NA	NA	NA	NA	no	no	NA	NA	NA	NA
44994_1#167	no	no	no	no	no	no	no	no	no	no	no	no	no	no	no	no	no	no	no	no	no	no	no	no	no	no	no	no	no	no	no	no	no	no	no	no	no	no	no	no	no	no	no	no	no	no	no	no	no	no	no	no	no	no	no	no	no	no	no	no	no	no	no	no	no	no	no	no	no	no	no	no	no	no	no	no	no	no	no	no	no	no	no	no	no	no	no	no	no	no	no	no	no	no	NA	no	no	NA	NA	NA	NA	no	no	NA	NA	NA	NA	no	NA	NA	NA	NA	no	no	NA	NA	NA	NA	no	no	NA	NA	NA	NA	no	no	NA	NA	NA	NA
44994_1#168	NA	NA	NA	NA	NA	NA	NA	NA	NA	NA	NA	NA	NA	NA	NA	NA	NA	NA	NA	NA	NA	NA	NA	NA	NA	NA	NA	NA	NA	NA	NA	NA	NA	NA	NA	NA	NA	NA	NA	NA	NA	NA	NA	NA	NA	NA	NA	NA	NA	NA	NA	NA	NA	NA	NA	NA	NA	NA	NA	NA	NA	NA	NA	NA	NA	NA	NA	NA	NA	NA	NA	NA	NA	NA	NA	NA	NA	NA	NA	NA	NA	NA	NA	NA	NA	NA	NA	NA	NA	NA	NA	NA	NA	NA	NA	NA	NA	NA	NA	NA	NA	NA	NA	NA	NA	NA	NA	NA	NA	NA	NA	NA	NA	NA	NA	NA	NA	NA	NA	NA	NA	NA	NA	NA	NA	NA	NA	NA	NA	NA
44994_1#169	NA	NA	NA	NA	NA	NA	NA	NA	NA	NA	NA	NA	NA	NA	NA	NA	NA	NA	NA	NA	NA	NA	NA	NA	NA	NA	NA	NA	NA	NA	NA	NA	NA	NA	NA	NA	NA	NA	NA	NA	NA	NA	NA	NA	NA	NA	NA	NA	NA	NA	NA	NA	NA	NA	NA	NA	NA	NA	NA	NA	NA	NA	NA	NA	NA	NA	NA	NA	NA	NA	NA	NA	NA	NA	NA	NA	NA	NA	NA	NA	NA	NA	NA	NA	NA	NA	NA	NA	NA	NA	NA	NA	NA	NA	NA	NA	NA	NA	NA	NA	NA	NA	NA	NA	NA	NA	NA	NA	NA	NA	NA	NA	NA	NA	NA	NA	NA	NA	NA	NA	NA	NA	NA	NA	NA	NA	NA	NA	NA	NA
44994_1#170	no	no	no	no	no	no	no	no	yes	no	no	yes	no	no	yes	no	no	no	no	no	no	no	no	no	yes	no	no	no	no	no	no	no	no	no	no	no	no	no	no	no	no	no	yes	no	no	no	no	no	no	no	no	no	no	no	no	no	no	no	no	no	no	no	no	no	no	no	no	no	no	no	no	no	no	no	no	no	no	no	no	no	no	no	no	no	no	no	no	no	no	no	no	no	no	no	NA	yes	yes	CTX_M_15.3001878.AY044436.1.1435_2311.1430	100	35.6	no	no	no	NA	NA	NA	NA	no	NA	NA	NA	NA	no	no	NA	NA	NA	NA	no	no	NA	NA	NA	NA	fragmented	no	TEM_124.3000986.AY327540.1.0_858.1398	99.55	4.1	yes
44994_1#171	NA	NA	NA	NA	NA	NA	NA	NA	NA	NA	NA	NA	NA	NA	NA	NA	NA	NA	NA	NA	NA	NA	NA	NA	NA	NA	NA	NA	NA	NA	NA	NA	NA	NA	NA	NA	NA	NA	NA	NA	NA	NA	NA	NA	NA	NA	NA	NA	NA	NA	NA	NA	NA	NA	NA	NA	NA	NA	NA	NA	NA	NA	NA	NA	NA	NA	NA	NA	NA	NA	NA	NA	NA	NA	NA	NA	NA	NA	NA	NA	NA	NA	NA	NA	NA	NA	NA	NA	NA	NA	NA	NA	NA	NA	NA	NA	NA	NA	NA	NA	NA	NA	NA	NA	NA	NA	NA	NA	NA	NA	NA	NA	NA	NA	NA	NA	NA	NA	NA	NA	NA	NA	NA	NA	NA	NA	NA	NA	NA	NA
44994_1#172	no	no	no	no	no	no	no	no	no	no	no	no	no	no	no	no	no	no	no	no	no	no	no	no	no	no	no	no	no	no	no	no	yes	no	no	no	no	yes	no	no	no	no	no	no	no	no	no	no	no	yes	no	no	yes	no	no	no	no	no	no	yes	no	no	no	no	no	no	no	no	no	no	no	no	no	no	no	no	no	no	no	no	no	no	no	no	no	no	no	no	no	no	no	no	no	no	NA	yes	yes	CTX_M_15.3001878.AY044436.1.1435_2311.1430	100	44	no	no	no	NA	NA	NA	NA	no	NA	NA	NA	NA	no	no	NA	NA	NA	NA	yes	yes	SHV_89.3001141.DQ193536.1.0_861.1641	99.65	5.4	yes	yes_nonunique	yes	TEM_95.3000962.AJ308558.1.181_1042.933	99.88	38.1	yes
44994_1#173	no	no	no	no	yes	yes	no	no	no	no	yes	no	no	no	no	no	no	no	no	no	no	no	no	no	no	no	no	yes	yes	yes	no	no	yes	no	no	no	no	yes	no	no	yes	no	yes	no	no	no	yes	no	no	yes	no	no	yes	no	no	no	no	no	no	no	no	no	no	no	no	no	no	no	no	no	no	no	no	no	no	no	no	no	no	no	no	no	no	no	no	no	no	no	no	no	no	no	no	no	NA	yes	yes	CTX_M_15.3001878.AY044436.1.1435_2311.1430	100	133.5	no	no	no	NA	NA	NA	NA	no	NA	NA	NA	NA	no	no	NA	NA	NA	NA	yes	yes	SHV_89.3001141.DQ193536.1.0_861.1641	99.88	37.9	yes	yes	yes	TEM_95.3000962.AJ308558.1.181_1042.933	99.88	97.2	yes
44994_1#174	no	no	no	no	no	no	no	no	no	yes	no	no	no	no	yes	no	no	no	no	no	no	no	no	no	no	no	yes	no	no	no	yes	no	yes	no	no	yes	no	no	no	no	yes	yes	yes	no	no	no	no	no	no	no	yes	yes	yes	no	no	no	no	no	no	yes	no	no	no	no	no	no	no	no	no	no	no	no	no	no	no	no	no	no	no	no	no	no	no	no	no	no	no	no	no	no	no	no	no	no	NA	yes	yes	CTX_M_15.3001878.AY044436.1.1435_2311.1430	100	35.4	no	no	no	NA	NA	NA	NA	no	NA	NA	NA	NA	no	no	NA	NA	NA	NA	yes_nonunique	yes	SHV_12.3001071.KF976405.1.7837_8698.8444	100	24.5	yes	yes	yes	TEM_95.3000962.AJ308558.1.181_1042.933	99.88	28.4	yes
44994_1#176	no	no	no	no	no	no	no	no	no	no	no	no	no	no	yes	no	no	no	no	no	no	no	no	no	no	no	yes	yes	yes	no	yes	no	yes	no	no	no	no	no	no	no	no	no	yes	no	no	no	no	no	no	no	no	no	no	no	no	no	no	no	no	no	no	no	no	no	no	no	no	no	no	no	no	no	no	no	no	no	no	no	no	no	no	no	no	no	no	no	no	no	no	no	no	no	no	no	NA	yes	yes	CTX_M_15.3001878.AY044436.1.1435_2311.1430	100	74.5	no	no	no	NA	NA	NA	NA	no	NA	NA	NA	NA	no	no	NA	NA	NA	NA	yes	yes	SHV_89.3001141.DQ193536.1.0_861.1641	99.88	7.5	yes	yes	yes	TEM_95.3000962.AJ308558.1.181_1042.933	99.88	130.9	yes
44994_1#177	no	no	no	no	no	no	no	no	no	no	no	no	no	no	yes	no	no	no	no	no	yes	no	no	no	no	no	no	yes	no	no	no	no	yes	no	no	no	no	no	no	no	no	yes	no	no	no	no	no	no	no	no	yes	yes	no	no	no	no	no	no	no	yes	no	no	no	no	no	no	no	no	no	no	no	no	no	no	no	no	no	no	no	no	no	no	no	no	no	no	no	yes	no	no	no	no	no	no	NA	yes	yes	CTX_M_15.3001878.AY044436.1.1435_2311.1430	100	97.9	no	no	no	NA	NA	NA	NA	no	NA	NA	NA	NA	no	no	NA	NA	NA	NA	yes_nonunique	yes	SHV_82.3001136.AM176557.2.0_861.8206	99.77	25.5	yes	yes_nonunique	yes	TEM_95.3000962.AJ308558.1.181_1042.933	99.88	126.5	yes
44994_1#179	no	no	no	no	no	no	no	no	no	no	yes	no	no	no	yes	no	no	no	no	no	no	no	no	no	no	no	no	no	no	no	yes	no	no	no	no	no	no	no	no	no	no	no	yes	no	no	no	no	no	no	no	yes	yes	no	no	no	no	no	no	no	no	no	no	no	no	no	no	no	no	no	no	no	no	no	no	no	no	no	no	no	no	no	no	no	no	no	no	no	no	no	no	no	no	no	no	NA	yes	yes	CTX_M_15.3001878.AY044436.1.1435_2311.1430	100	13.4	no	no	no	NA	NA	NA	NA	no	NA	NA	NA	NA	partial	no	SHV_16.3001075.AF072684.2.117_993.8247	96.56	5.8	yes	no	no	NA	NA	NA	NA	yes	yes	TEM_95.3000962.AJ308558.1.181_1042.933	99.88	13.5	yes
44994_1#181	no	no	no	no	no	no	no	no	no	no	no	no	no	no	no	no	no	no	no	no	no	no	no	no	no	no	no	no	yes	no	no	no	no	no	no	no	no	no	no	no	no	no	no	no	no	no	no	no	no	no	yes	yes	no	no	no	no	no	no	no	yes	no	no	no	no	no	no	no	no	no	no	no	no	no	no	no	no	no	no	no	no	no	no	no	no	no	no	no	no	no	no	no	no	no	no	NA	yes	yes	CTX_M_15.3001878.AY044436.1.1435_2311.1430	100	32.7	no	no	no	NA	NA	NA	NA	no	NA	NA	NA	NA	no	no	NA	NA	NA	NA	no	no	NA	NA	NA	NA	yes_nonunique	yes	TEM_90.3000957.AF351241.1.89_950.1804	99.88	29.5	yes
44994_1#183	no	yes	no	no	no	no	no	no	no	no	yes	no	no	no	no	no	no	no	no	no	yes	no	no	no	no	no	no	no	no	no	no	no	yes	yes	no	no	no	no	no	no	no	no	no	no	no	yes	no	no	no	no	no	no	no	no	no	no	no	no	no	yes	no	no	no	no	no	no	no	no	no	no	no	no	no	no	no	no	no	no	no	no	no	no	no	no	no	no	no	no	no	no	no	no	no	no	NA	yes	yes	CTX_M_15.3001878.AY044436.1.1435_2311.1430	100	58.9	no	no	no	NA	NA	NA	NA	no	NA	NA	NA	NA	partial	no	SHV_100.3001338.AM941846.1.0_900.1542	94.25	6.7	yes	interrupted	no	LEN_15.3002478.AF452105.1.0_840.1268	90.97	6.7	yes	yes	yes	TEM_95.3000962.AJ308558.1.181_1042.933	99.88	41.7	yes
44994_1#185	no	no	no	no	no	no	no	no	no	no	yes	no	no	no	no	no	no	no	no	no	no	no	no	no	no	no	no	no	no	no	no	no	yes	no	no	no	no	no	no	no	no	no	no	no	no	no	no	no	no	no	yes	yes	no	no	no	no	no	no	no	no	no	no	no	no	no	no	no	no	no	no	no	no	no	no	no	no	no	no	no	no	no	no	no	no	no	no	no	no	no	no	no	no	no	no	NA	yes	yes	CTX_M_15.3001878.AY044436.1.1435_2311.1430	100	22.3	no	no	no	NA	NA	NA	NA	no	NA	NA	NA	NA	no	no	NA	NA	NA	NA	yes	yes	SHV_65.3001120.DQ174305.1.4_865.1068	99.54	4.4	yes	yes	yes	TEM_95.3000962.AJ308558.1.181_1042.933	99.88	19.3	yes
44994_1#187	NA	NA	NA	NA	NA	NA	NA	NA	NA	NA	NA	NA	NA	NA	NA	NA	NA	NA	NA	NA	NA	NA	NA	NA	NA	NA	NA	NA	NA	NA	NA	NA	NA	NA	NA	NA	NA	NA	NA	NA	NA	NA	NA	NA	NA	NA	NA	NA	NA	NA	NA	NA	NA	NA	NA	NA	NA	NA	NA	NA	NA	NA	NA	NA	NA	NA	NA	NA	NA	NA	NA	NA	NA	NA	NA	NA	NA	NA	NA	NA	NA	NA	NA	NA	NA	NA	NA	NA	NA	NA	NA	NA	NA	NA	NA	NA	NA	NA	NA	NA	NA	NA	NA	NA	NA	NA	NA	NA	NA	NA	NA	NA	NA	NA	NA	NA	NA	NA	NA	NA	NA	NA	NA	NA	NA	NA	NA	NA	NA	NA
44994_1#191	NA	NA	NA	NA	NA	NA	NA	NA	NA	NA	NA	NA	NA	NA	NA	NA	NA	NA	NA	NA	NA	NA	NA	NA	NA	NA	NA	NA	NA	NA	NA	NA	NA	NA	NA	NA	NA	NA	NA	NA	NA	NA	NA	NA	NA	NA	NA	NA	NA	NA	NA	NA	NA	NA	NA	NA	NA	NA	NA	NA	NA	NA	NA	NA	NA	NA	NA	NA	NA	NA	NA	NA	NA	NA	NA	NA	NA	NA	NA	NA	NA	NA	NA	NA	NA	NA	NA	NA	NA	NA	NA	NA	NA	NA	NA	NA	NA	NA	NA	NA	NA	NA	NA	NA	NA	NA	NA	NA	NA	NA	NA	NA	NA	NA	NA	NA	NA	NA	NA	NA	NA	NA	NA	NA	NA	NA	NA	NA	NA	NA
44994_1#193	no	no	no	no	no	no	no	no	no	no	no	yes	no	no	no	no	no	no	no	no	yes	no	no	no	no	no	no	no	yes	no	no	no	yes	no	no	no	no	no	no	no	no	no	no	no	no	no	no	no	no	no	no	no	no	no	no	no	no	no	no	yes	no	no	no	no	no	no	no	no	no	no	no	no	no	no	no	no	no	no	no	no	no	no	no	no	no	no	no	no	no	no	no	no	no	no	NA	yes	yes	CTX_M_15.3001878.AY044436.1.1435_2311.1430	100	13.4	no	no	no	NA	NA	NA	NA	no	NA	NA	NA	NA	no	no	NA	NA	NA	NA	yes	yes	SHV_65.3001120.DQ174305.1.4_865.1068	99.65	6	yes	yes	yes	TEM_95.3000962.AJ308558.1.181_1042.933	99.88	35.5	yes
44994_1#194	no	no	no	no	no	no	no	no	no	no	yes	no	no	no	no	no	no	no	no	no	no	no	no	no	no	no	no	no	no	no	no	no	no	no	no	no	no	no	no	no	no	no	no	no	no	no	no	no	no	no	yes	yes	no	no	no	no	no	no	no	no	no	no	no	no	no	no	no	no	no	no	no	no	no	no	no	no	no	no	no	no	no	no	no	no	no	no	no	no	no	no	no	no	no	no	NA	yes	yes	CTX_M_15.3001878.AY044436.1.1435_2311.1430	100	17.1	no	no	no	NA	NA	NA	NA	no	NA	NA	NA	NA	no	no	NA	NA	NA	NA	no	no	NA	NA	NA	NA	yes	yes	TEM_95.3000962.AJ308558.1.181_1042.933	99.88	9	yes
44994_1#195	NA	NA	NA	NA	NA	NA	NA	NA	NA	NA	NA	NA	NA	NA	NA	NA	NA	NA	NA	NA	NA	NA	NA	NA	NA	NA	NA	NA	NA	NA	NA	NA	NA	NA	NA	NA	NA	NA	NA	NA	NA	NA	NA	NA	NA	NA	NA	NA	NA	NA	NA	NA	NA	NA	NA	NA	NA	NA	NA	NA	NA	NA	NA	NA	NA	NA	NA	NA	NA	NA	NA	NA	NA	NA	NA	NA	NA	NA	NA	NA	NA	NA	NA	NA	NA	NA	NA	NA	NA	NA	NA	NA	NA	NA	NA	NA	NA	NA	NA	NA	NA	NA	NA	NA	NA	NA	NA	NA	NA	NA	NA	NA	NA	NA	NA	NA	NA	NA	NA	NA	NA	NA	NA	NA	NA	NA	NA	NA	NA	NA
44994_1#196	NA	NA	NA	NA	NA	NA	NA	NA	NA	NA	NA	NA	NA	NA	NA	NA	NA	NA	NA	NA	NA	NA	NA	NA	NA	NA	NA	NA	NA	NA	NA	NA	NA	NA	NA	NA	NA	NA	NA	NA	NA	NA	NA	NA	NA	NA	NA	NA	NA	NA	NA	NA	NA	NA	NA	NA	NA	NA	NA	NA	NA	NA	NA	NA	NA	NA	NA	NA	NA	NA	NA	NA	NA	NA	NA	NA	NA	NA	NA	NA	NA	NA	NA	NA	NA	NA	NA	NA	NA	NA	NA	NA	NA	NA	NA	NA	NA	NA	NA	NA	NA	NA	NA	NA	NA	NA	NA	NA	NA	NA	NA	NA	NA	NA	NA	NA	NA	NA	NA	NA	NA	NA	NA	NA	NA	NA	NA	NA	NA	NA
44994_1#197	no	no	no	no	no	no	no	no	no	no	no	no	no	no	no	no	no	no	no	no	no	no	no	no	no	no	no	no	no	no	no	no	no	no	no	no	no	no	no	no	no	no	no	no	no	no	no	no	no	no	no	no	no	no	no	no	no	no	no	no	no	no	no	no	no	no	no	no	no	no	no	no	no	no	no	no	no	no	no	no	no	no	no	no	no	no	no	no	no	no	no	no	no	no	NA	no	no	NA	NA	NA	NA	no	no	NA	NA	NA	NA	no	NA	NA	NA	NA	no	no	NA	NA	NA	NA	no	no	NA	NA	NA	NA	no	no	NA	NA	NA	NA
44994_1#198	NA	NA	NA	NA	NA	NA	NA	NA	NA	NA	NA	NA	NA	NA	NA	NA	NA	NA	NA	NA	NA	NA	NA	NA	NA	NA	NA	NA	NA	NA	NA	NA	NA	NA	NA	NA	NA	NA	NA	NA	NA	NA	NA	NA	NA	NA	NA	NA	NA	NA	NA	NA	NA	NA	NA	NA	NA	NA	NA	NA	NA	NA	NA	NA	NA	NA	NA	NA	NA	NA	NA	NA	NA	NA	NA	NA	NA	NA	NA	NA	NA	NA	NA	NA	NA	NA	NA	NA	NA	NA	NA	NA	NA	NA	NA	NA	NA	NA	NA	NA	NA	NA	NA	NA	NA	NA	NA	NA	NA	NA	NA	NA	NA	NA	NA	NA	NA	NA	NA	NA	NA	NA	NA	NA	NA	NA	NA	NA	NA	NA
44994_1#200	no	no	no	no	no	no	no	no	no	no	yes	no	no	no	no	no	no	no	no	no	no	no	no	no	no	no	no	no	yes	no	no	no	yes	no	yes	no	no	no	no	no	no	no	no	no	no	no	no	no	no	no	yes	yes	no	no	no	no	no	no	no	yes	no	no	no	no	no	no	no	no	no	no	no	no	no	no	no	no	no	no	no	no	no	no	no	no	no	no	no	no	no	no	no	no	no	no	NA	yes	yes	CTX_M_15.3001878.AY044436.1.1435_2311.1430	100	22.2	no	no	no	NA	NA	NA	NA	no	NA	NA	NA	NA	yes	yes	SHV_28.3001086.AF299299.1.0_861.1946	99.88	8.2	no	no	no	NA	NA	NA	NA	yes_nonunique	yes	TEM_95.3000962.AJ308558.1.181_1042.933	99.88	16.3	yes
44994_1#201	no	no	no	no	no	no	no	no	no	no	no	yes	no	no	yes	no	no	yes	no	no	no	no	no	no	no	no	no	no	yes	yes	no	no	yes	no	yes	no	no	yes	no	no	no	no	yes	no	no	no	no	no	no	yes	yes	yes	no	no	no	no	no	no	no	no	no	no	no	no	no	no	no	no	no	no	no	no	no	no	no	no	no	no	no	no	no	no	no	no	no	no	no	no	no	no	no	no	no	no	0	yes	yes	CTX_M_15.3001878.AY044436.1.1435_2311.1430	100	28.4	no	no	no	NA	NA	NA	NA	no	NA	NA	NA	NA	no	no	NA	NA	NA	NA	yes	yes	SHV_89.3001141.DQ193536.1.0_861.1641	99.88	7.3	yes	yes	yes	TEM_95.3000962.AJ308558.1.181_1042.933	99.88	20	yes
44994_1#202	no	no	no	no	yes	yes	no	yes	yes	no	no	no	no	no	yes	no	no	no	no	no	no	yes	no	no	no	no	no	yes	yes	no	no	no	yes	no	no	no	no	no	no	no	yes	no	yes	no	no	no	no	no	no	no	yes	yes	no	no	no	no	no	no	no	yes	no	no	no	no	no	no	no	no	no	no	no	no	no	no	no	no	no	no	no	no	no	no	no	no	no	no	no	no	no	no	no	no	no	no	NA	yes	yes	CTX_M_15.3001878.AY044436.1.1435_2311.1430	100	56.9	no	no	no	NA	NA	NA	NA	no	NA	NA	NA	NA	no	no	NA	NA	NA	NA	no	no	NA	NA	NA	NA	yes	yes	TEM_95.3000962.AJ308558.1.181_1042.933	99.88	29.1	yes
44994_1#203	NA	NA	NA	NA	NA	NA	NA	NA	NA	NA	NA	NA	NA	NA	NA	NA	NA	NA	NA	NA	NA	NA	NA	NA	NA	NA	NA	NA	NA	NA	NA	NA	NA	NA	NA	NA	NA	NA	NA	NA	NA	NA	NA	NA	NA	NA	NA	NA	NA	NA	NA	NA	NA	NA	NA	NA	NA	NA	NA	NA	NA	NA	NA	NA	NA	NA	NA	NA	NA	NA	NA	NA	NA	NA	NA	NA	NA	NA	NA	NA	NA	NA	NA	NA	NA	NA	NA	NA	NA	NA	NA	NA	NA	NA	NA	NA	NA	NA	NA	NA	NA	NA	NA	NA	NA	NA	NA	NA	NA	NA	NA	NA	NA	NA	NA	NA	NA	NA	NA	NA	NA	NA	NA	NA	NA	NA	NA	NA	NA	NA
44994_1#204	no	no	no	no	no	no	no	no	yes	no	yes	yes	no	no	yes	no	no	yes	no	no	no	yes	no	no	no	no	no	no	yes	no	no	no	yes	yes	no	yes	no	no	no	no	no	no	yes	no	no	yes	no	no	no	no	no	no	no	no	no	yes	no	no	no	yes	no	no	no	no	no	no	no	no	no	no	no	no	no	no	no	no	no	no	no	no	no	no	no	no	no	no	no	no	no	no	no	no	no	no	NA	yes	yes	CTX_M_15.3001878.AY044436.1.1435_2311.1430	100	25	no	no	no	NA	NA	NA	NA	no	NA	NA	NA	NA	no	no	NA	NA	NA	NA	yes	yes	SHV_196.3005229.NG_051521.1.0_861.6314	99.88	10.9	yes	yes	yes	TEM_95.3000962.AJ308558.1.181_1042.933	99.88	18.3	yes
44994_1#205	no	no	no	no	yes	yes	no	no	yes	no	no	no	no	no	no	no	no	no	no	no	no	no	no	no	no	no	no	no	yes	no	yes	no	yes	no	no	no	no	yes	no	no	no	yes	yes	no	no	no	no	no	no	yes	no	no	no	no	no	no	no	no	no	no	no	no	no	no	no	no	no	no	no	no	no	no	no	no	no	no	no	no	no	no	no	no	no	no	no	no	no	no	no	no	no	no	no	no	0	yes	yes	CTX_M_15.3001878.AY044436.1.1435_2311.1430	100	38.9	no	no	no	NA	NA	NA	NA	no	NA	NA	NA	NA	yes	yes	SHV_27.3001085.AF293345.1.0_861.1873	99.88	36.4	yes	no	no	NA	NA	NA	NA	yes	yes	TEM_95.3000962.AJ308558.1.181_1042.933	99.88	23.5	yes
44994_1#206	no	no	no	no	no	no	no	no	yes	no	no	yes	no	no	yes	no	no	yes	no	no	no	yes	no	no	yes	no	no	no	yes	no	no	no	no	no	no	no	no	no	no	no	no	no	no	no	no	no	no	no	no	no	yes	yes	no	no	no	no	no	no	no	yes	no	no	no	no	no	no	no	no	no	no	no	no	no	no	no	no	no	no	no	no	no	no	no	no	no	no	no	no	no	no	no	no	no	no	NA	yes	yes	CTX_M_15.3001878.AY044436.1.1435_2311.1430	100	78.4	no	no	no	NA	NA	NA	NA	no	NA	NA	NA	NA	no	no	NA	NA	NA	NA	no	no	NA	NA	NA	NA	yes_nonunique	yes	TEM_1.3000873.AL513383.1.161910_162771.1951	100	49	yes
44994_1#207	no	no	no	no	no	no	no	no	no	no	no	no	no	no	yes	no	no	no	no	no	no	no	no	no	no	no	no	yes	yes	no	yes	no	yes	no	no	no	no	no	no	no	yes	yes	yes	no	no	no	no	no	no	no	no	no	no	no	no	no	no	no	no	yes	no	no	no	no	no	no	no	no	no	no	no	no	no	no	no	no	no	no	no	no	no	no	no	no	no	no	no	no	no	no	no	no	no	no	NA	yes	yes	CTX_M_15.3001878.AY044436.1.1435_2311.1430	100	66.6	no	no	no	NA	NA	NA	NA	no	NA	NA	NA	NA	no	no	NA	NA	NA	NA	yes	yes	SHV_172.3001356.KF513177.1.0_861.1313	99.88	20.8	yes	yes_nonunique	yes	TEM_95.3000962.AJ308558.1.181_1042.933	99.88	77.3	yes
44994_1#208	NA	NA	NA	NA	NA	NA	NA	NA	NA	NA	NA	NA	NA	NA	NA	NA	NA	NA	NA	NA	NA	NA	NA	NA	NA	NA	NA	NA	NA	NA	NA	NA	NA	NA	NA	NA	NA	NA	NA	NA	NA	NA	NA	NA	NA	NA	NA	NA	NA	NA	NA	NA	NA	NA	NA	NA	NA	NA	NA	NA	NA	NA	NA	NA	NA	NA	NA	NA	NA	NA	NA	NA	NA	NA	NA	NA	NA	NA	NA	NA	NA	NA	NA	NA	NA	NA	NA	NA	NA	NA	NA	NA	NA	NA	NA	NA	NA	NA	NA	NA	NA	NA	NA	NA	NA	NA	NA	NA	NA	NA	NA	NA	NA	NA	NA	NA	NA	NA	NA	NA	NA	NA	NA	NA	NA	NA	NA	NA	NA	NA
44994_1#209	no	no	no	no	no	no	no	no	no	no	no	no	no	no	no	no	no	yes	no	no	no	yes	no	no	no	no	no	yes	no	no	no	no	no	no	no	no	no	no	no	no	no	no	no	no	no	no	no	no	no	no	no	no	no	no	no	no	no	no	no	no	no	no	no	no	no	no	no	no	no	no	no	no	no	no	no	no	no	no	no	no	no	no	no	no	no	no	no	no	no	no	no	no	no	no	NA	no	no	NA	NA	NA	NA	no	no	NA	NA	NA	NA	no	NA	NA	NA	NA	no	no	NA	NA	NA	NA	no	no	NA	NA	NA	NA	interrupted	no	TEM_187.3001047.HM246246.1.211_1069.1956	99.01	4.6	yes
44994_1#213	no	no	no	no	yes	yes	no	yes	no	no	no	no	no	no	no	no	no	yes	no	no	no	no	no	no	no	no	yes	yes	yes	no	yes	no	yes	no	no	no	no	no	no	no	no	no	no	no	no	no	no	no	no	no	no	no	no	no	no	no	no	no	no	no	no	no	no	no	no	no	no	no	no	no	no	no	no	no	no	no	no	no	no	no	no	no	no	no	no	no	no	no	no	no	no	no	no	no	NA	yes	yes	CTX_M_15.3001878.AY044436.1.1435_2311.1430	100	29.8	no	no	no	NA	NA	NA	NA	no	NA	NA	NA	NA	partial	no	SHV_16.3001075.AF072684.2.117_993.8247	96.57	2.2	yes	partial	no	LEN_15.3002478.AF452105.1.0_840.1268	91.08	2.4	yes	no	no	NA	NA	NA	NA
44994_1#215	no	no	no	no	yes	yes	no	no	no	no	no	no	no	no	no	no	no	no	no	no	no	no	no	no	no	no	no	no	no	yes	no	no	yes	yes	no	no	no	no	yes	no	no	no	yes	no	no	no	no	no	no	no	no	yes	yes	no	no	yes	no	no	no	yes	no	no	no	no	no	no	no	no	no	no	no	no	no	no	no	no	no	no	no	no	no	no	no	no	no	no	no	no	no	no	no	no	no	no	NA	yes	yes	CTX_M_15.3001878.AY044436.1.1435_2311.1430	100	37.7	no	no	no	NA	NA	NA	NA	no	NA	NA	NA	NA	no	no	NA	NA	NA	NA	yes_nonunique	yes	SHV_12.3001071.KF976405.1.7837_8698.8444	99.88	10.2	yes	yes	yes	TEM_95.3000962.AJ308558.1.181_1042.933	99.88	19.7	yes
44994_1#216	NA	NA	NA	NA	NA	NA	NA	NA	NA	NA	NA	NA	NA	NA	NA	NA	NA	NA	NA	NA	NA	NA	NA	NA	NA	NA	NA	NA	NA	NA	NA	NA	NA	NA	NA	NA	NA	NA	NA	NA	NA	NA	NA	NA	NA	NA	NA	NA	NA	NA	NA	NA	NA	NA	NA	NA	NA	NA	NA	NA	NA	NA	NA	NA	NA	NA	NA	NA	NA	NA	NA	NA	NA	NA	NA	NA	NA	NA	NA	NA	NA	NA	NA	NA	NA	NA	NA	NA	NA	NA	NA	NA	NA	NA	NA	NA	NA	NA	NA	NA	NA	NA	NA	NA	NA	NA	NA	NA	NA	NA	NA	NA	NA	NA	NA	NA	NA	NA	NA	NA	NA	NA	NA	NA	NA	NA	NA	NA	NA	NA
44994_1#218	no	no	no	no	yes	yes	no	no	no	no	no	no	no	no	no	no	no	no	no	no	no	no	no	no	no	no	yes	no	no	no	no	no	no	no	no	no	no	no	no	no	no	no	no	no	no	no	no	no	no	no	no	no	no	no	no	no	no	no	no	no	no	no	no	no	no	no	no	no	no	no	no	no	no	no	no	no	no	no	no	no	no	no	no	no	no	no	no	no	no	no	no	no	no	no	NA	no	no	NA	NA	NA	NA	no	no	NA	NA	NA	NA	no	NA	NA	NA	NA	no	no	NA	NA	NA	NA	yes	yes	LEN_34.3004840.CXPB01000032.1.60038_60899.5907	99.88	5.4	yes	yes	yes	TEM_95.3000962.AJ308558.1.181_1042.933	99.88	26.2	yes
44994_1#219	NA	NA	NA	NA	NA	NA	NA	NA	NA	NA	NA	NA	NA	NA	NA	NA	NA	NA	NA	NA	NA	NA	NA	NA	NA	NA	NA	NA	NA	NA	NA	NA	NA	NA	NA	NA	NA	NA	NA	NA	NA	NA	NA	NA	NA	NA	NA	NA	NA	NA	NA	NA	NA	NA	NA	NA	NA	NA	NA	NA	NA	NA	NA	NA	NA	NA	NA	NA	NA	NA	NA	NA	NA	NA	NA	NA	NA	NA	NA	NA	NA	NA	NA	NA	NA	NA	NA	NA	NA	NA	NA	NA	NA	NA	NA	NA	NA	NA	NA	NA	NA	NA	NA	NA	NA	NA	NA	NA	NA	NA	NA	NA	NA	NA	NA	NA	NA	NA	NA	NA	NA	NA	NA	NA	NA	NA	NA	NA	NA	NA
44994_1#220	no	no	no	no	no	no	no	no	no	no	yes	no	no	no	no	no	no	no	no	no	no	no	no	no	no	no	no	no	yes	no	no	no	yes	no	no	no	no	no	no	no	yes	yes	no	no	no	no	no	no	no	no	no	yes	no	no	no	no	no	no	no	yes	no	no	no	no	no	no	no	no	no	no	no	no	no	no	no	no	no	no	no	no	no	no	no	no	no	no	no	no	no	no	no	no	no	no	1	yes	yes	CTX_M_15.3001878.AY044436.1.1435_2311.1430	100	24.6	no	no	no	NA	NA	NA	NA	no	NA	NA	NA	NA	yes	yes	SHV_182.3001364.KP050489.1.0_861.2124	99.88	6.2	yes	no	no	NA	NA	NA	NA	yes	yes	TEM_95.3000962.AJ308558.1.181_1042.933	99.88	16.9	yes
44994_1#221	no	no	no	no	no	no	no	no	no	no	yes	no	no	no	no	no	no	no	no	no	no	no	no	no	no	no	yes	no	yes	no	no	no	yes	no	no	no	no	no	no	no	no	yes	no	no	no	no	no	no	no	no	no	no	no	no	no	no	no	no	no	yes	no	no	no	no	no	no	no	no	no	no	no	no	no	no	no	no	no	no	no	no	no	no	no	no	no	no	no	yes	no	no	no	no	no	no	NA	yes	yes	CTX_M_15.3001878.AY044436.1.1435_2311.1430	100	64.4	no	no	no	NA	NA	NA	NA	no	NA	NA	NA	NA	no	no	NA	NA	NA	NA	yes_nonunique	yes	SHV_89.3001141.DQ193536.1.0_861.1641	99.88	10.1	yes	yes	yes	TEM_95.3000962.AJ308558.1.181_1042.933	99.88	22.6	yes
44994_1#223	NA	NA	NA	NA	NA	NA	NA	NA	NA	NA	NA	NA	NA	NA	NA	NA	NA	NA	NA	NA	NA	NA	NA	NA	NA	NA	NA	NA	NA	NA	NA	NA	NA	NA	NA	NA	NA	NA	NA	NA	NA	NA	NA	NA	NA	NA	NA	NA	NA	NA	NA	NA	NA	NA	NA	NA	NA	NA	NA	NA	NA	NA	NA	NA	NA	NA	NA	NA	NA	NA	NA	NA	NA	NA	NA	NA	NA	NA	NA	NA	NA	NA	NA	NA	NA	NA	NA	NA	NA	NA	NA	NA	NA	NA	NA	NA	NA	NA	NA	NA	NA	NA	NA	NA	NA	NA	NA	NA	NA	NA	NA	NA	NA	NA	NA	NA	NA	NA	NA	NA	NA	NA	NA	NA	NA	NA	NA	NA	NA	NA
44994_1#224	no	no	no	no	no	no	no	no	no	no	no	no	no	no	no	no	no	no	no	no	no	no	no	no	no	no	no	no	no	no	yes	no	yes	no	no	no	no	no	no	no	yes	no	yes	no	no	no	no	no	no	no	yes	yes	no	no	no	no	no	no	no	yes	no	no	no	no	no	no	no	no	no	no	no	no	no	no	no	no	no	no	no	no	no	no	no	no	no	no	no	no	no	no	no	no	no	no	NA	yes	yes	CTX_M_15.3001878.AY044436.1.1435_2311.1430	100	33.8	no	no	no	NA	NA	NA	NA	no	NA	NA	NA	NA	no	no	NA	NA	NA	NA	partial	no	LEN_15.3002478.AF452105.1.0_840.1268	90.64	5.8	yes	yes	yes	TEM_95.3000962.AJ308558.1.181_1042.933	99.88	19.6	yes
44994_1#227	no	no	no	no	yes	yes	no	no	no	no	no	no	no	no	no	no	no	yes	no	no	yes	no	no	no	no	no	no	no	no	no	yes	no	yes	no	no	no	no	no	no	no	no	yes	yes	no	no	no	no	no	no	no	no	yes	yes	no	no	yes	no	no	no	yes	no	no	no	no	no	no	no	no	no	no	no	no	no	no	no	no	no	no	no	no	no	no	no	no	no	no	no	no	no	no	no	no	no	no	NA	yes	yes	CTX_M_15.3001878.AY044436.1.1435_2311.1430	100	34.7	no	no	no	NA	NA	NA	NA	no	NA	NA	NA	NA	yes	yes	SHV_28.3001086.AF299299.1.0_861.1946	99.88	8	no	no	no	NA	NA	NA	NA	yes	yes	TEM_95.3000962.AJ308558.1.181_1042.933	99.88	47.8	yes
44994_1#228	no	no	no	no	yes	yes	no	yes	yes	no	no	yes	no	no	yes	no	no	no	no	no	no	no	no	no	yes	no	no	yes	no	no	yes	no	no	yes	no	no	no	no	no	no	no	no	yes	no	no	no	no	no	no	no	no	no	no	no	no	no	no	no	no	yes	no	no	no	no	no	no	no	no	no	no	no	no	no	no	no	no	no	no	no	no	no	no	no	no	no	no	no	no	no	no	no	no	no	no	NA	yes	yes	CTX_M_15.3001878.AY044436.1.1435_2311.1430	100	24.3	no	no	no	NA	NA	NA	NA	no	NA	NA	NA	NA	yes	yes	SHV_27.3001085.AF293345.1.0_861.1873	100	5.5	no	no	no	NA	NA	NA	NA	yes	yes	TEM_95.3000962.AJ308558.1.181_1042.933	99.88	26.1	yes
44994_1#229	NA	NA	NA	NA	NA	NA	NA	NA	NA	NA	NA	NA	NA	NA	NA	NA	NA	NA	NA	NA	NA	NA	NA	NA	NA	NA	NA	NA	NA	NA	NA	NA	NA	NA	NA	NA	NA	NA	NA	NA	NA	NA	NA	NA	NA	NA	NA	NA	NA	NA	NA	NA	NA	NA	NA	NA	NA	NA	NA	NA	NA	NA	NA	NA	NA	NA	NA	NA	NA	NA	NA	NA	NA	NA	NA	NA	NA	NA	NA	NA	NA	NA	NA	NA	NA	NA	NA	NA	NA	NA	NA	NA	NA	NA	NA	NA	NA	NA	NA	NA	NA	NA	NA	NA	NA	NA	NA	NA	NA	NA	NA	NA	NA	NA	NA	NA	NA	NA	NA	NA	NA	NA	NA	NA	NA	NA	NA	NA	NA	NA
44994_1#230	no	no	no	no	no	no	no	no	no	no	yes	no	no	no	yes	no	no	no	no	no	yes	no	no	no	no	no	no	no	yes	no	no	no	no	no	no	no	no	no	no	no	no	no	no	no	no	no	no	no	no	no	yes	yes	no	no	no	no	no	no	no	yes	no	no	no	no	no	no	no	no	no	no	no	no	no	no	no	no	no	no	no	no	no	no	no	no	no	no	no	no	no	no	no	no	no	no	NA	yes	yes	CTX_M_15.3001878.AY044436.1.1435_2311.1430	100	22.6	no	no	no	NA	NA	NA	NA	no	NA	NA	NA	NA	no	no	NA	NA	NA	NA	yes	yes	SHV_72.3001126.AM176547.2.30_891.8162	99.88	7.2	yes	yes	yes	TEM_95.3000962.AJ308558.1.181_1042.933	99.88	15.5	yes
44994_1#231	no	no	no	no	yes	yes	no	no	no	no	no	no	no	no	no	no	no	no	no	no	no	yes	no	no	no	no	no	no	no	yes	no	no	no	no	no	no	no	no	no	no	no	no	yes	no	no	no	no	no	no	no	no	no	yes	no	no	no	no	no	no	no	no	no	no	no	no	no	no	no	no	no	no	no	no	no	no	no	no	no	no	no	no	no	no	no	no	no	no	no	no	no	no	no	no	no	NA	no	no	NA	NA	NA	NA	no	no	NA	NA	NA	NA	no	NA	NA	NA	NA	yes	yes	SHV_229.3009048.MZ748304.1.0_861.11293	99.88	5.9	yes	no	no	NA	NA	NA	NA	yes	yes	TEM_95.3000962.AJ308558.1.181_1042.933	99.88	25.6	yes
44994_1#232	no	no	no	no	no	no	no	no	no	no	no	no	no	no	no	no	no	no	no	no	no	no	no	no	no	no	no	no	no	no	no	no	no	no	no	no	no	no	no	no	no	no	no	no	no	no	no	no	no	no	no	no	no	no	no	no	no	no	no	no	no	no	no	no	no	no	no	no	no	no	no	no	no	no	no	no	no	no	no	no	no	no	no	no	no	no	no	no	no	no	no	no	no	no	NA	no	no	NA	NA	NA	NA	no	no	NA	NA	NA	NA	no	NA	NA	NA	NA	no	no	NA	NA	NA	NA	no	no	NA	NA	NA	NA	no	no	NA	NA	NA	NA
44994_1#233	NA	NA	NA	NA	NA	NA	NA	NA	NA	NA	NA	NA	NA	NA	NA	NA	NA	NA	NA	NA	NA	NA	NA	NA	NA	NA	NA	NA	NA	NA	NA	NA	NA	NA	NA	NA	NA	NA	NA	NA	NA	NA	NA	NA	NA	NA	NA	NA	NA	NA	NA	NA	NA	NA	NA	NA	NA	NA	NA	NA	NA	NA	NA	NA	NA	NA	NA	NA	NA	NA	NA	NA	NA	NA	NA	NA	NA	NA	NA	NA	NA	NA	NA	NA	NA	NA	NA	NA	NA	NA	NA	NA	NA	NA	NA	NA	NA	NA	NA	NA	NA	NA	NA	NA	NA	NA	NA	NA	NA	NA	NA	NA	NA	NA	NA	NA	NA	NA	NA	NA	NA	NA	NA	NA	NA	NA	NA	NA	NA	NA
44994_1#234	no	no	no	no	no	no	no	no	no	no	no	no	no	no	yes	no	no	no	no	no	no	no	no	no	no	no	no	no	no	no	no	no	no	no	no	no	no	no	no	no	no	no	no	no	no	no	no	no	no	no	yes	yes	no	no	no	no	no	no	no	no	no	no	no	no	no	no	no	no	no	no	no	no	no	no	no	no	no	no	no	no	no	no	no	no	no	no	no	no	no	no	no	no	no	no	NA	yes	yes	CTX_M_15.3001878.AY044436.1.1435_2311.1430	100	60.6	no	no	no	NA	NA	NA	NA	no	NA	NA	NA	NA	no	no	NA	NA	NA	NA	no	no	NA	NA	NA	NA	yes_nonunique	yes	TEM_95.3000962.AJ308558.1.181_1042.933	99.88	58.2	yes
44994_1#236	NA	NA	NA	NA	NA	NA	NA	NA	NA	NA	NA	NA	NA	NA	NA	NA	NA	NA	NA	NA	NA	NA	NA	NA	NA	NA	NA	NA	NA	NA	NA	NA	NA	NA	NA	NA	NA	NA	NA	NA	NA	NA	NA	NA	NA	NA	NA	NA	NA	NA	NA	NA	NA	NA	NA	NA	NA	NA	NA	NA	NA	NA	NA	NA	NA	NA	NA	NA	NA	NA	NA	NA	NA	NA	NA	NA	NA	NA	NA	NA	NA	NA	NA	NA	NA	NA	NA	NA	NA	NA	NA	NA	NA	NA	NA	NA	NA	NA	NA	NA	NA	NA	NA	NA	NA	NA	NA	NA	NA	NA	NA	NA	NA	NA	NA	NA	NA	NA	NA	NA	NA	NA	NA	NA	NA	NA	NA	NA	NA	NA
44994_1#237	NA	NA	NA	NA	NA	NA	NA	NA	NA	NA	NA	NA	NA	NA	NA	NA	NA	NA	NA	NA	NA	NA	NA	NA	NA	NA	NA	NA	NA	NA	NA	NA	NA	NA	NA	NA	NA	NA	NA	NA	NA	NA	NA	NA	NA	NA	NA	NA	NA	NA	NA	NA	NA	NA	NA	NA	NA	NA	NA	NA	NA	NA	NA	NA	NA	NA	NA	NA	NA	NA	NA	NA	NA	NA	NA	NA	NA	NA	NA	NA	NA	NA	NA	NA	NA	NA	NA	NA	NA	NA	NA	NA	NA	NA	NA	NA	NA	NA	NA	NA	NA	NA	NA	NA	NA	NA	NA	NA	NA	NA	NA	NA	NA	NA	NA	NA	NA	NA	NA	NA	NA	NA	NA	NA	NA	NA	NA	NA	NA	NA
44994_1#239	NA	NA	NA	NA	NA	NA	NA	NA	NA	NA	NA	NA	NA	NA	NA	NA	NA	NA	NA	NA	NA	NA	NA	NA	NA	NA	NA	NA	NA	NA	NA	NA	NA	NA	NA	NA	NA	NA	NA	NA	NA	NA	NA	NA	NA	NA	NA	NA	NA	NA	NA	NA	NA	NA	NA	NA	NA	NA	NA	NA	NA	NA	NA	NA	NA	NA	NA	NA	NA	NA	NA	NA	NA	NA	NA	NA	NA	NA	NA	NA	NA	NA	NA	NA	NA	NA	NA	NA	NA	NA	NA	NA	NA	NA	NA	NA	NA	NA	NA	NA	NA	NA	NA	NA	NA	NA	NA	NA	NA	NA	NA	NA	NA	NA	NA	NA	NA	NA	NA	NA	NA	NA	NA	NA	NA	NA	NA	NA	NA	NA
44994_1#240	no	no	no	no	no	no	no	no	no	no	no	no	no	no	yes	no	no	no	no	no	no	no	no	no	no	no	no	no	no	no	no	no	yes	yes	no	no	no	no	no	no	no	yes	no	no	no	yes	no	no	no	no	yes	yes	no	no	no	no	no	no	no	yes	no	no	no	no	no	no	no	no	no	no	no	no	no	no	no	no	no	no	no	no	no	no	no	no	no	no	no	no	no	no	no	no	no	no	NA	yes	yes	CTX_M_15.3001878.AY044436.1.1435_2311.1430	100	36.7	no	no	no	NA	NA	NA	NA	no	NA	NA	NA	NA	no	no	NA	NA	NA	NA	yes	yes	SHV_65.3001120.DQ174305.1.4_865.1068	99.77	8.5	yes	yes_nonunique	yes	TEM_95.3000962.AJ308558.1.181_1042.933	99.88	27.5	yes
44994_1#241	NA	NA	NA	NA	NA	NA	NA	NA	NA	NA	NA	NA	NA	NA	NA	NA	NA	NA	NA	NA	NA	NA	NA	NA	NA	NA	NA	NA	NA	NA	NA	NA	NA	NA	NA	NA	NA	NA	NA	NA	NA	NA	NA	NA	NA	NA	NA	NA	NA	NA	NA	NA	NA	NA	NA	NA	NA	NA	NA	NA	NA	NA	NA	NA	NA	NA	NA	NA	NA	NA	NA	NA	NA	NA	NA	NA	NA	NA	NA	NA	NA	NA	NA	NA	NA	NA	NA	NA	NA	NA	NA	NA	NA	NA	NA	NA	NA	NA	NA	NA	NA	NA	NA	NA	NA	NA	NA	NA	NA	NA	NA	NA	NA	NA	NA	NA	NA	NA	NA	NA	NA	NA	NA	NA	NA	NA	NA	NA	NA	NA
44994_1#242	NA	NA	NA	NA	NA	NA	NA	NA	NA	NA	NA	NA	NA	NA	NA	NA	NA	NA	NA	NA	NA	NA	NA	NA	NA	NA	NA	NA	NA	NA	NA	NA	NA	NA	NA	NA	NA	NA	NA	NA	NA	NA	NA	NA	NA	NA	NA	NA	NA	NA	NA	NA	NA	NA	NA	NA	NA	NA	NA	NA	NA	NA	NA	NA	NA	NA	NA	NA	NA	NA	NA	NA	NA	NA	NA	NA	NA	NA	NA	NA	NA	NA	NA	NA	NA	NA	NA	NA	NA	NA	NA	NA	NA	NA	NA	NA	NA	NA	NA	NA	NA	NA	NA	NA	NA	NA	NA	NA	NA	NA	NA	NA	NA	NA	NA	NA	NA	NA	NA	NA	NA	NA	NA	NA	NA	NA	NA	NA	NA	NA
44994_1#244	NA	NA	NA	NA	NA	NA	NA	NA	NA	NA	NA	NA	NA	NA	NA	NA	NA	NA	NA	NA	NA	NA	NA	NA	NA	NA	NA	NA	NA	NA	NA	NA	NA	NA	NA	NA	NA	NA	NA	NA	NA	NA	NA	NA	NA	NA	NA	NA	NA	NA	NA	NA	NA	NA	NA	NA	NA	NA	NA	NA	NA	NA	NA	NA	NA	NA	NA	NA	NA	NA	NA	NA	NA	NA	NA	NA	NA	NA	NA	NA	NA	NA	NA	NA	NA	NA	NA	NA	NA	NA	NA	NA	NA	NA	NA	NA	NA	NA	NA	NA	NA	NA	NA	NA	NA	NA	NA	NA	NA	NA	NA	NA	NA	NA	NA	NA	NA	NA	NA	NA	NA	NA	NA	NA	NA	NA	NA	NA	NA	NA
44994_1#245	NA	NA	NA	NA	NA	NA	NA	NA	NA	NA	NA	NA	NA	NA	NA	NA	NA	NA	NA	NA	NA	NA	NA	NA	NA	NA	NA	NA	NA	NA	NA	NA	NA	NA	NA	NA	NA	NA	NA	NA	NA	NA	NA	NA	NA	NA	NA	NA	NA	NA	NA	NA	NA	NA	NA	NA	NA	NA	NA	NA	NA	NA	NA	NA	NA	NA	NA	NA	NA	NA	NA	NA	NA	NA	NA	NA	NA	NA	NA	NA	NA	NA	NA	NA	NA	NA	NA	NA	NA	NA	NA	NA	NA	NA	NA	NA	NA	NA	NA	NA	NA	NA	NA	NA	NA	NA	NA	NA	NA	NA	NA	NA	NA	NA	NA	NA	NA	NA	NA	NA	NA	NA	NA	NA	NA	NA	NA	NA	NA	NA
44994_1#246	no	no	no	no	yes	yes	no	yes	yes	no	no	no	no	no	no	no	no	yes	no	no	no	no	no	no	no	no	yes	no	no	no	yes	no	no	yes	no	no	no	yes	no	no	no	no	no	no	no	no	no	no	no	no	no	no	no	no	no	no	no	no	no	no	no	no	no	no	no	no	no	no	no	no	no	no	no	no	no	no	no	no	no	no	no	no	no	no	no	no	no	no	no	no	no	no	no	no	NA	yes	yes	CTX_M_193.3005616.NG_052899.1.0_876.6897	100	28	no	yes	yes	CTX_M_27.3001889.AY156923.1.0_876.1704	100	14.2	no	no	NA	NA	NA	NA	no	no	NA	NA	NA	NA	no	no	NA	NA	NA	NA	yes	yes	TEM_95.3000962.AJ308558.1.181_1042.933	99.88	18.8	yes
44994_1#248	NA	NA	NA	NA	NA	NA	NA	NA	NA	NA	NA	NA	NA	NA	NA	NA	NA	NA	NA	NA	NA	NA	NA	NA	NA	NA	NA	NA	NA	NA	NA	NA	NA	NA	NA	NA	NA	NA	NA	NA	NA	NA	NA	NA	NA	NA	NA	NA	NA	NA	NA	NA	NA	NA	NA	NA	NA	NA	NA	NA	NA	NA	NA	NA	NA	NA	NA	NA	NA	NA	NA	NA	NA	NA	NA	NA	NA	NA	NA	NA	NA	NA	NA	NA	NA	NA	NA	NA	NA	NA	NA	NA	NA	NA	NA	NA	NA	NA	NA	NA	NA	NA	NA	NA	NA	NA	NA	NA	NA	NA	NA	NA	NA	NA	NA	NA	NA	NA	NA	NA	NA	NA	NA	NA	NA	NA	NA	NA	NA	NA
44994_1#250	no	yes	no	no	yes	no	no	no	no	no	yes	yes	no	no	no	no	no	no	no	no	no	no	no	no	no	no	no	no	no	no	no	no	yes	yes	no	no	no	no	no	no	no	yes	no	no	no	yes	no	no	no	no	no	no	no	no	no	no	no	no	no	yes	no	no	no	no	no	no	no	no	no	no	no	no	no	no	no	no	no	no	no	no	no	no	no	no	no	no	no	no	no	no	no	no	no	no	NA	yes	yes	CTX_M_15.3001878.AY044436.1.1435_2311.1430	100	97.1	no	no	no	NA	NA	NA	NA	no	NA	NA	NA	NA	no	no	NA	NA	NA	NA	yes_nonunique	yes	SHV_73.3001127.AM176548.2.16_874.8211	99.17	31	yes	yes	yes	TEM_95.3000962.AJ308558.1.181_1042.933	99.88	44.8	yes
44994_1#252	NA	NA	NA	NA	NA	NA	NA	NA	NA	NA	NA	NA	NA	NA	NA	NA	NA	NA	NA	NA	NA	NA	NA	NA	NA	NA	NA	NA	NA	NA	NA	NA	NA	NA	NA	NA	NA	NA	NA	NA	NA	NA	NA	NA	NA	NA	NA	NA	NA	NA	NA	NA	NA	NA	NA	NA	NA	NA	NA	NA	NA	NA	NA	NA	NA	NA	NA	NA	NA	NA	NA	NA	NA	NA	NA	NA	NA	NA	NA	NA	NA	NA	NA	NA	NA	NA	NA	NA	NA	NA	NA	NA	NA	NA	NA	NA	NA	NA	NA	NA	NA	NA	NA	NA	NA	NA	NA	NA	NA	NA	NA	NA	NA	NA	NA	NA	NA	NA	NA	NA	NA	NA	NA	NA	NA	NA	NA	NA	NA	NA
44994_1#254	no	no	no	no	no	no	no	no	no	no	yes	no	no	no	no	no	no	no	no	no	no	no	no	no	no	no	no	no	yes	no	no	no	yes	no	no	no	no	no	no	no	no	yes	no	no	no	no	yes	no	no	yes	no	no	no	no	no	no	no	no	no	yes	no	no	no	no	no	no	no	no	no	no	no	no	no	no	no	no	no	no	no	no	no	no	no	no	no	no	no	no	no	no	no	no	no	no	NA	yes	yes	CTX_M_15.3001878.AY044436.1.1435_2311.1430	100	28.7	no	no	no	NA	NA	NA	NA	no	NA	NA	NA	NA	yes_nonunique	yes	SHV_187.3003154.LN515533.1.0_867.917	99.88	22.7	yes	no	no	NA	NA	NA	NA	yes	yes	TEM_95.3000962.AJ308558.1.181_1042.933	99.88	17	yes
44994_1#255	NA	NA	NA	NA	NA	NA	NA	NA	NA	NA	NA	NA	NA	NA	NA	NA	NA	NA	NA	NA	NA	NA	NA	NA	NA	NA	NA	NA	NA	NA	NA	NA	NA	NA	NA	NA	NA	NA	NA	NA	NA	NA	NA	NA	NA	NA	NA	NA	NA	NA	NA	NA	NA	NA	NA	NA	NA	NA	NA	NA	NA	NA	NA	NA	NA	NA	NA	NA	NA	NA	NA	NA	NA	NA	NA	NA	NA	NA	NA	NA	NA	NA	NA	NA	NA	NA	NA	NA	NA	NA	NA	NA	NA	NA	NA	NA	NA	NA	NA	NA	NA	NA	NA	NA	NA	NA	NA	NA	NA	NA	NA	NA	NA	NA	NA	NA	NA	NA	NA	NA	NA	NA	NA	NA	NA	NA	NA	NA	NA	NA
44994_1#256	no	no	no	no	yes	no	no	no	no	no	no	no	no	no	yes	no	no	yes	no	no	yes	no	no	no	no	no	no	yes	yes	no	yes	no	yes	no	no	no	no	no	no	no	no	yes	no	no	no	no	no	no	no	no	yes	yes	no	no	no	no	no	no	no	yes	no	no	no	no	no	no	no	no	no	no	no	no	no	no	no	no	no	no	no	no	no	no	no	no	no	no	no	yes	no	no	no	no	no	no	NA	yes	yes	CTX_M_15.3001878.AY044436.1.1435_2311.1430	100	86.9	no	no	no	NA	NA	NA	NA	no	NA	NA	NA	NA	no	no	NA	NA	NA	NA	interrupted	no	SHV_73.3001127.AM176548.2.16_874.8211	99.22	25.5	yes	yes_nonunique	yes	TEM_95.3000962.AJ308558.1.181_1042.933	99.88	120.7	yes
44994_1#257	no	no	no	no	no	no	no	no	no	no	no	no	no	no	no	no	no	no	no	no	no	no	no	no	no	no	no	no	no	no	no	no	no	no	no	no	no	no	no	no	no	no	no	no	no	no	no	no	no	no	no	no	no	no	no	no	no	no	no	no	no	no	no	no	no	no	no	no	no	no	no	no	no	no	no	no	no	no	no	no	no	no	no	no	no	no	no	no	no	no	no	no	no	no	NA	no	no	NA	NA	NA	NA	no	no	NA	NA	NA	NA	no	NA	NA	NA	NA	no	no	NA	NA	NA	NA	no	no	NA	NA	NA	NA	no	no	NA	NA	NA	NA
44994_1#258	no	yes	no	no	yes	no	no	no	no	no	no	no	no	yes	yes	no	no	no	no	no	no	no	no	no	no	no	no	no	no	no	yes	no	no	no	no	no	no	no	no	no	no	no	no	no	no	no	no	no	no	no	yes	yes	no	no	no	no	no	no	no	no	no	no	no	no	no	no	no	no	no	no	no	no	no	no	no	no	no	no	no	no	no	no	no	no	no	no	no	no	no	no	no	no	no	no	NA	yes	yes	CTX_M_15.3001878.AY044436.1.1435_2311.1430	100	62.9	no	no	no	NA	NA	NA	NA	no	NA	NA	NA	NA	no	no	NA	NA	NA	NA	no	no	NA	NA	NA	NA	yes_nonunique	yes	TEM_95.3000962.AJ308558.1.181_1042.933	99.88	58	yes
44994_1#259	NA	NA	NA	NA	NA	NA	NA	NA	NA	NA	NA	NA	NA	NA	NA	NA	NA	NA	NA	NA	NA	NA	NA	NA	NA	NA	NA	NA	NA	NA	NA	NA	NA	NA	NA	NA	NA	NA	NA	NA	NA	NA	NA	NA	NA	NA	NA	NA	NA	NA	NA	NA	NA	NA	NA	NA	NA	NA	NA	NA	NA	NA	NA	NA	NA	NA	NA	NA	NA	NA	NA	NA	NA	NA	NA	NA	NA	NA	NA	NA	NA	NA	NA	NA	NA	NA	NA	NA	NA	NA	NA	NA	NA	NA	NA	NA	NA	NA	NA	NA	NA	NA	NA	NA	NA	NA	NA	NA	NA	NA	NA	NA	NA	NA	NA	NA	NA	NA	NA	NA	NA	NA	NA	NA	NA	NA	NA	NA	NA	NA
44994_1#260	NA	NA	NA	NA	NA	NA	NA	NA	NA	NA	NA	NA	NA	NA	NA	NA	NA	NA	NA	NA	NA	NA	NA	NA	NA	NA	NA	NA	NA	NA	NA	NA	NA	NA	NA	NA	NA	NA	NA	NA	NA	NA	NA	NA	NA	NA	NA	NA	NA	NA	NA	NA	NA	NA	NA	NA	NA	NA	NA	NA	NA	NA	NA	NA	NA	NA	NA	NA	NA	NA	NA	NA	NA	NA	NA	NA	NA	NA	NA	NA	NA	NA	NA	NA	NA	NA	NA	NA	NA	NA	NA	NA	NA	NA	NA	NA	NA	NA	NA	NA	NA	NA	NA	NA	NA	NA	NA	NA	NA	NA	NA	NA	NA	NA	NA	NA	NA	NA	NA	NA	NA	NA	NA	NA	NA	NA	NA	NA	NA	NA
44994_1#261	no	no	no	no	no	no	no	no	no	no	yes	no	no	no	no	no	no	no	no	no	no	no	no	no	no	no	no	no	yes	no	no	no	no	yes	no	no	no	no	no	no	no	no	no	no	no	yes	no	no	no	no	no	no	no	no	no	no	no	no	no	yes	no	no	no	no	no	no	no	no	no	no	no	no	no	no	no	no	no	no	no	no	no	no	no	no	no	no	no	no	no	no	no	no	no	no	NA	yes	yes	CTX_M_15.3001878.AY044436.1.1435_2311.1430	100	34.9	no	no	no	NA	NA	NA	NA	no	NA	NA	NA	NA	partial	no	SHV_16.3001075.AF072684.2.117_993.8247	96.95	3.4	yes	no	no	NA	NA	NA	NA	yes_nonunique	yes	TEM_219.3003157.KM114268.1.0_861.1649	99.88	23.3	yes
44994_1#264	no	no	no	no	yes	yes	no	no	no	no	yes	no	no	no	no	no	no	no	no	no	no	no	no	no	no	no	no	no	yes	yes	no	no	yes	no	no	no	no	yes	no	no	yes	yes	yes	no	no	no	no	no	no	yes	no	no	yes	no	no	no	no	no	no	yes	no	no	no	no	no	no	no	no	no	no	no	no	no	no	no	no	no	no	no	no	no	no	no	no	no	no	no	no	no	no	no	no	no	no	NA	yes	yes	CTX_M_15.3001878.AY044436.1.1435_2311.1430	100	90.3	no	no	no	NA	NA	NA	NA	no	NA	NA	NA	NA	yes_nonunique	yes	SHV_75.3001129.AM176550.2.30_891.8231	99.77	27.4	yes	no	no	NA	NA	NA	NA	yes_nonunique	yes	TEM_95.3000962.AJ308558.1.181_1042.933	99.88	73.3	yes
44994_1#268	NA	NA	NA	NA	NA	NA	NA	NA	NA	NA	NA	NA	NA	NA	NA	NA	NA	NA	NA	NA	NA	NA	NA	NA	NA	NA	NA	NA	NA	NA	NA	NA	NA	NA	NA	NA	NA	NA	NA	NA	NA	NA	NA	NA	NA	NA	NA	NA	NA	NA	NA	NA	NA	NA	NA	NA	NA	NA	NA	NA	NA	NA	NA	NA	NA	NA	NA	NA	NA	NA	NA	NA	NA	NA	NA	NA	NA	NA	NA	NA	NA	NA	NA	NA	NA	NA	NA	NA	NA	NA	NA	NA	NA	NA	NA	NA	NA	NA	NA	NA	NA	NA	NA	NA	NA	NA	NA	NA	NA	NA	NA	NA	NA	NA	NA	NA	NA	NA	NA	NA	NA	NA	NA	NA	NA	NA	NA	NA	NA	NA
44994_1#270	no	no	no	no	no	no	no	no	no	no	no	no	no	no	no	no	no	no	no	no	no	no	no	no	no	no	no	no	yes	no	no	no	yes	no	no	no	no	yes	no	no	yes	yes	no	no	no	no	no	no	no	yes	yes	yes	no	no	no	no	no	no	no	yes	no	no	no	no	no	no	no	no	no	no	no	no	no	no	no	no	no	no	no	no	no	no	no	no	no	no	no	no	no	no	no	no	no	no	NA	yes	yes	CTX_M_15.3001878.AY044436.1.1435_2311.1430	100	57.5	no	no	no	NA	NA	NA	NA	no	NA	NA	NA	NA	yes	yes	SHV_28.3001086.AF299299.1.0_861.1946	99.88	17	no	no	no	NA	NA	NA	NA	yes_nonunique	yes	TEM_95.3000962.AJ308558.1.181_1042.933	99.88	74	yes
44994_1#271	no	yes	no	no	no	no	no	no	no	no	no	no	no	no	yes	no	no	no	no	no	no	no	no	no	no	no	no	no	yes	no	no	no	no	yes	no	no	no	no	no	no	no	no	no	no	no	yes	no	no	no	no	yes	yes	no	no	no	no	no	no	no	yes	no	no	no	no	no	no	no	no	no	no	no	no	no	no	no	no	no	no	no	no	no	no	no	no	no	no	no	no	no	no	no	no	no	no	NA	yes_nonunique	yes	CTX_M_15.3001878.AY044436.1.1435_2311.1430	100	40.6	yes	no	no	NA	NA	NA	NA	no	NA	NA	NA	NA	no	no	NA	NA	NA	NA	no	no	NA	NA	NA	NA	yes_nonunique	yes	TEM_95.3000962.AJ308558.1.181_1042.933	99.88	29	yes
44994_1#272	NA	NA	NA	NA	NA	NA	NA	NA	NA	NA	NA	NA	NA	NA	NA	NA	NA	NA	NA	NA	NA	NA	NA	NA	NA	NA	NA	NA	NA	NA	NA	NA	NA	NA	NA	NA	NA	NA	NA	NA	NA	NA	NA	NA	NA	NA	NA	NA	NA	NA	NA	NA	NA	NA	NA	NA	NA	NA	NA	NA	NA	NA	NA	NA	NA	NA	NA	NA	NA	NA	NA	NA	NA	NA	NA	NA	NA	NA	NA	NA	NA	NA	NA	NA	NA	NA	NA	NA	NA	NA	NA	NA	NA	NA	NA	NA	NA	NA	NA	NA	NA	NA	NA	NA	NA	NA	NA	NA	NA	NA	NA	NA	NA	NA	NA	NA	NA	NA	NA	NA	NA	NA	NA	NA	NA	NA	NA	NA	NA	NA
44994_1#273	no	no	no	no	no	no	no	no	no	no	no	no	no	no	no	no	no	no	no	no	no	no	no	no	no	no	no	no	no	no	no	no	no	no	no	no	no	no	no	no	no	no	no	no	no	no	no	no	no	no	no	no	no	no	no	no	no	no	no	no	no	no	no	no	no	no	no	no	no	no	no	no	no	no	no	no	no	no	no	no	no	no	no	no	no	no	no	no	no	no	no	no	no	no	NA	no	no	NA	NA	NA	NA	no	no	NA	NA	NA	NA	no	NA	NA	NA	NA	no	no	NA	NA	NA	NA	no	no	NA	NA	NA	NA	no	no	NA	NA	NA	NA
44994_1#276	NA	NA	NA	NA	NA	NA	NA	NA	NA	NA	NA	NA	NA	NA	NA	NA	NA	NA	NA	NA	NA	NA	NA	NA	NA	NA	NA	NA	NA	NA	NA	NA	NA	NA	NA	NA	NA	NA	NA	NA	NA	NA	NA	NA	NA	NA	NA	NA	NA	NA	NA	NA	NA	NA	NA	NA	NA	NA	NA	NA	NA	NA	NA	NA	NA	NA	NA	NA	NA	NA	NA	NA	NA	NA	NA	NA	NA	NA	NA	NA	NA	NA	NA	NA	NA	NA	NA	NA	NA	NA	NA	NA	NA	NA	NA	NA	NA	NA	NA	NA	NA	NA	NA	NA	NA	NA	NA	NA	NA	NA	NA	NA	NA	NA	NA	NA	NA	NA	NA	NA	NA	NA	NA	NA	NA	NA	NA	NA	NA	NA
44994_1#278	NA	NA	NA	NA	NA	NA	NA	NA	NA	NA	NA	NA	NA	NA	NA	NA	NA	NA	NA	NA	NA	NA	NA	NA	NA	NA	NA	NA	NA	NA	NA	NA	NA	NA	NA	NA	NA	NA	NA	NA	NA	NA	NA	NA	NA	NA	NA	NA	NA	NA	NA	NA	NA	NA	NA	NA	NA	NA	NA	NA	NA	NA	NA	NA	NA	NA	NA	NA	NA	NA	NA	NA	NA	NA	NA	NA	NA	NA	NA	NA	NA	NA	NA	NA	NA	NA	NA	NA	NA	NA	NA	NA	NA	NA	NA	NA	NA	NA	NA	NA	NA	NA	NA	NA	NA	NA	NA	NA	NA	NA	NA	NA	NA	NA	NA	NA	NA	NA	NA	NA	NA	NA	NA	NA	NA	NA	NA	NA	NA	NA
44994_1#279	NA	NA	NA	NA	NA	NA	NA	NA	NA	NA	NA	NA	NA	NA	NA	NA	NA	NA	NA	NA	NA	NA	NA	NA	NA	NA	NA	NA	NA	NA	NA	NA	NA	NA	NA	NA	NA	NA	NA	NA	NA	NA	NA	NA	NA	NA	NA	NA	NA	NA	NA	NA	NA	NA	NA	NA	NA	NA	NA	NA	NA	NA	NA	NA	NA	NA	NA	NA	NA	NA	NA	NA	NA	NA	NA	NA	NA	NA	NA	NA	NA	NA	NA	NA	NA	NA	NA	NA	NA	NA	NA	NA	NA	NA	NA	NA	NA	NA	NA	NA	NA	NA	NA	NA	NA	NA	NA	NA	NA	NA	NA	NA	NA	NA	NA	NA	NA	NA	NA	NA	NA	NA	NA	NA	NA	NA	NA	NA	NA	NA
44994_1#280	NA	NA	NA	NA	NA	NA	NA	NA	NA	NA	NA	NA	NA	NA	NA	NA	NA	NA	NA	NA	NA	NA	NA	NA	NA	NA	NA	NA	NA	NA	NA	NA	NA	NA	NA	NA	NA	NA	NA	NA	NA	NA	NA	NA	NA	NA	NA	NA	NA	NA	NA	NA	NA	NA	NA	NA	NA	NA	NA	NA	NA	NA	NA	NA	NA	NA	NA	NA	NA	NA	NA	NA	NA	NA	NA	NA	NA	NA	NA	NA	NA	NA	NA	NA	NA	NA	NA	NA	NA	NA	NA	NA	NA	NA	NA	NA	NA	NA	NA	NA	NA	NA	NA	NA	NA	NA	NA	NA	NA	NA	NA	NA	NA	NA	NA	NA	NA	NA	NA	NA	NA	NA	NA	NA	NA	NA	NA	NA	NA	NA
44994_1#281	NA	NA	NA	NA	NA	NA	NA	NA	NA	NA	NA	NA	NA	NA	NA	NA	NA	NA	NA	NA	NA	NA	NA	NA	NA	NA	NA	NA	NA	NA	NA	NA	NA	NA	NA	NA	NA	NA	NA	NA	NA	NA	NA	NA	NA	NA	NA	NA	NA	NA	NA	NA	NA	NA	NA	NA	NA	NA	NA	NA	NA	NA	NA	NA	NA	NA	NA	NA	NA	NA	NA	NA	NA	NA	NA	NA	NA	NA	NA	NA	NA	NA	NA	NA	NA	NA	NA	NA	NA	NA	NA	NA	NA	NA	NA	NA	NA	NA	NA	NA	NA	NA	NA	NA	NA	NA	NA	NA	NA	NA	NA	NA	NA	NA	NA	NA	NA	NA	NA	NA	NA	NA	NA	NA	NA	NA	NA	NA	NA	NA
44994_1#282	no	no	no	no	no	no	no	no	no	no	yes	no	no	no	yes	no	no	no	no	no	no	no	no	no	no	no	no	no	no	no	no	no	yes	no	no	no	no	no	no	no	yes	no	no	no	no	no	no	no	no	no	no	no	no	no	no	no	no	no	no	no	no	no	no	no	no	no	no	no	no	no	no	no	no	no	no	no	no	no	no	no	no	no	no	no	no	no	no	no	no	no	no	no	no	no	NA	yes	yes	CTX_M_15.3001878.AY044436.1.1435_2311.1430	100	58.6	no	no	no	NA	NA	NA	NA	no	NA	NA	NA	NA	yes	yes	SHV_75.3001129.AM176550.2.30_891.8231	100	6.8	no	no	no	NA	NA	NA	NA	yes	yes	TEM_95.3000962.AJ308558.1.181_1042.933	99.88	50.3	yes
44994_1#292	no	no	no	no	no	no	no	no	yes	no	yes	no	no	no	no	no	no	no	no	no	no	no	no	no	no	no	no	no	yes	no	no	no	no	yes	no	yes	no	no	no	no	no	yes	no	no	no	yes	no	no	no	no	yes	yes	no	no	no	no	no	no	no	yes	no	no	no	no	no	no	no	no	no	no	no	no	no	no	no	no	no	no	no	no	no	no	no	no	no	no	no	no	no	no	no	no	no	no	NA	yes	yes	CTX_M_15.3001878.AY044436.1.1435_2311.1430	100	38.4	no	no	no	NA	NA	NA	NA	no	NA	NA	NA	NA	no	no	NA	NA	NA	NA	yes	yes	SHV_33.3001091.JX268631.1.0_861.1148	99.88	9.9	yes	yes_nonunique	yes	TEM_95.3000962.AJ308558.1.181_1042.933	99.88	25.5	yes
44994_1#293	NA	NA	NA	NA	NA	NA	NA	NA	NA	NA	NA	NA	NA	NA	NA	NA	NA	NA	NA	NA	NA	NA	NA	NA	NA	NA	NA	NA	NA	NA	NA	NA	NA	NA	NA	NA	NA	NA	NA	NA	NA	NA	NA	NA	NA	NA	NA	NA	NA	NA	NA	NA	NA	NA	NA	NA	NA	NA	NA	NA	NA	NA	NA	NA	NA	NA	NA	NA	NA	NA	NA	NA	NA	NA	NA	NA	NA	NA	NA	NA	NA	NA	NA	NA	NA	NA	NA	NA	NA	NA	NA	NA	NA	NA	NA	NA	NA	NA	NA	NA	NA	NA	NA	NA	NA	NA	NA	NA	NA	NA	NA	NA	NA	NA	NA	NA	NA	NA	NA	NA	NA	NA	NA	NA	NA	NA	NA	NA	NA	NA
44994_1#294	no	no	no	no	no	no	no	no	no	no	no	no	no	no	no	no	no	yes	no	no	no	no	no	no	no	no	no	no	no	no	no	no	no	no	no	no	no	no	no	no	no	yes	no	no	no	no	no	no	no	no	yes	yes	no	no	no	no	no	no	no	no	no	no	no	no	no	no	no	no	no	no	no	no	no	no	no	no	no	no	no	no	no	no	no	no	no	no	no	no	no	no	no	no	no	no	0	yes	yes	CTX_M_15.3001878.AY044436.1.1435_2311.1430	100	24.9	no	yes	yes	CTX_M_27.3001889.AY156923.1.0_876.1704	100	7.6	no	no	NA	NA	NA	NA	no	no	NA	NA	NA	NA	no	no	NA	NA	NA	NA	yes	yes	TEM_95.3000962.AJ308558.1.181_1042.933	99.88	3	yes
44994_1#295	no	no	no	no	no	no	no	no	no	no	no	no	no	no	no	no	no	no	no	no	no	no	no	no	no	no	no	no	no	yes	no	no	no	no	no	no	no	no	no	no	no	no	no	no	no	yes	no	no	no	no	no	no	no	no	no	no	no	no	no	no	no	no	no	no	no	no	no	no	no	no	no	no	no	no	no	no	no	no	no	no	no	no	no	no	no	no	no	no	no	no	no	no	no	no	0	yes	yes	CTX_M_15.3001878.AY044436.1.1435_2311.1430	100	15.6	no	no	no	NA	NA	NA	NA	no	NA	NA	NA	NA	no	no	NA	NA	NA	NA	no	no	NA	NA	NA	NA	yes	yes	TEM_95.3000962.AJ308558.1.181_1042.933	99.88	15	yes
44994_1#296	NA	NA	NA	NA	NA	NA	NA	NA	NA	NA	NA	NA	NA	NA	NA	NA	NA	NA	NA	NA	NA	NA	NA	NA	NA	NA	NA	NA	NA	NA	NA	NA	NA	NA	NA	NA	NA	NA	NA	NA	NA	NA	NA	NA	NA	NA	NA	NA	NA	NA	NA	NA	NA	NA	NA	NA	NA	NA	NA	NA	NA	NA	NA	NA	NA	NA	NA	NA	NA	NA	NA	NA	NA	NA	NA	NA	NA	NA	NA	NA	NA	NA	NA	NA	NA	NA	NA	NA	NA	NA	NA	NA	NA	NA	NA	NA	NA	NA	NA	NA	NA	NA	NA	NA	NA	NA	NA	NA	NA	NA	NA	NA	NA	NA	NA	NA	NA	NA	NA	NA	NA	NA	NA	NA	NA	NA	NA	NA	NA	NA
44994_1#297	no	no	no	no	no	no	no	no	no	no	yes	no	no	no	no	no	no	no	no	no	no	no	no	no	no	no	no	no	no	no	no	no	no	no	no	no	no	no	no	no	no	yes	no	no	no	no	no	no	no	no	no	no	no	no	no	no	no	no	no	no	no	no	no	no	no	no	no	no	no	no	no	no	no	no	no	no	no	no	no	no	no	no	no	no	no	no	no	no	no	no	no	no	no	no	NA	interrupted	no	CTX_M_224.3005647.NG_062241.1.100_976.6928	100	5.3	no	no	no	NA	NA	NA	NA	no	NA	NA	NA	NA	no	no	NA	NA	NA	NA	interrupted	no	SHV_73.3001127.AM176548.2.16_874.8211	98.92	6.6	yes	yes	yes	TEM_95.3000962.AJ308558.1.181_1042.933	99.88	6.6	yes
44994_1#298	no	no	no	no	no	no	no	no	no	no	no	no	no	no	no	no	no	no	no	no	no	no	no	no	no	no	no	no	yes	no	yes	no	yes	no	no	no	no	no	no	no	no	no	no	no	no	no	no	no	no	no	no	no	no	no	no	no	no	no	no	yes	no	no	no	no	no	no	no	no	no	no	no	no	no	no	no	no	no	no	no	no	no	no	no	no	no	no	no	no	no	no	no	no	no	no	NA	yes	yes	CTX_M_15.3001878.AY044436.1.1435_2311.1430	100	16.1	no	no	no	NA	NA	NA	NA	no	NA	NA	NA	NA	no	no	NA	NA	NA	NA	yes	yes	SHV_12.3001071.KF976405.1.7837_8698.8444	100	19.9	no	yes_nonunique	yes	TEM_95.3000962.AJ308558.1.181_1042.933	99.88	26.9	yes
44994_1#299	no	no	no	no	no	no	no	no	no	no	yes	no	no	no	no	no	no	no	no	no	no	no	no	no	no	no	no	no	yes	no	no	no	yes	no	yes	no	no	no	no	no	no	yes	no	no	no	no	no	no	no	no	yes	yes	no	no	no	no	no	no	no	yes	no	no	no	no	no	no	no	no	no	no	no	no	no	no	no	no	no	no	no	no	no	no	no	no	no	no	no	no	no	no	no	no	no	no	1	yes	yes	CTX_M_15.3001878.AY044436.1.1435_2311.1430	100	55.1	no	no	no	NA	NA	NA	NA	no	NA	NA	NA	NA	yes_nonunique	yes	SHV_28.3001086.AF299299.1.0_861.1946	99.88	26.8	yes	no	no	NA	NA	NA	NA	yes	yes	TEM_95.3000962.AJ308558.1.181_1042.933	99.88	42.7	yes
44994_1#300	NA	NA	NA	NA	NA	NA	NA	NA	NA	NA	NA	NA	NA	NA	NA	NA	NA	NA	NA	NA	NA	NA	NA	NA	NA	NA	NA	NA	NA	NA	NA	NA	NA	NA	NA	NA	NA	NA	NA	NA	NA	NA	NA	NA	NA	NA	NA	NA	NA	NA	NA	NA	NA	NA	NA	NA	NA	NA	NA	NA	NA	NA	NA	NA	NA	NA	NA	NA	NA	NA	NA	NA	NA	NA	NA	NA	NA	NA	NA	NA	NA	NA	NA	NA	NA	NA	NA	NA	NA	NA	NA	NA	NA	NA	NA	NA	NA	NA	NA	NA	NA	NA	NA	NA	NA	NA	NA	NA	NA	NA	NA	NA	NA	NA	NA	NA	NA	NA	NA	NA	NA	NA	NA	NA	NA	NA	NA	NA	NA	NA
44994_1#301	NA	NA	NA	NA	NA	NA	NA	NA	NA	NA	NA	NA	NA	NA	NA	NA	NA	NA	NA	NA	NA	NA	NA	NA	NA	NA	NA	NA	NA	NA	NA	NA	NA	NA	NA	NA	NA	NA	NA	NA	NA	NA	NA	NA	NA	NA	NA	NA	NA	NA	NA	NA	NA	NA	NA	NA	NA	NA	NA	NA	NA	NA	NA	NA	NA	NA	NA	NA	NA	NA	NA	NA	NA	NA	NA	NA	NA	NA	NA	NA	NA	NA	NA	NA	NA	NA	NA	NA	NA	NA	NA	NA	NA	NA	NA	NA	NA	NA	NA	NA	NA	NA	NA	NA	NA	NA	NA	NA	NA	NA	NA	NA	NA	NA	NA	NA	NA	NA	NA	NA	NA	NA	NA	NA	NA	NA	NA	NA	NA	NA
44994_1#302	no	no	no	no	no	no	no	no	no	no	yes	no	no	no	no	no	no	no	no	no	no	no	no	no	no	no	no	no	no	no	no	no	yes	no	no	no	no	no	no	no	no	yes	no	no	no	no	no	no	no	no	no	no	no	no	no	no	no	no	no	no	no	no	no	no	no	no	no	no	no	no	no	no	no	no	no	no	no	no	no	no	no	no	no	no	no	no	no	no	no	no	no	no	no	no	NA	yes	yes	CTX_M_15.3001878.AY044436.1.1435_2311.1430	100	32.5	no	no	no	NA	NA	NA	NA	no	NA	NA	NA	NA	yes	yes	SHV_27.3001085.AF293345.1.0_861.1873	100	10.7	no	no	no	NA	NA	NA	NA	yes	yes	TEM_95.3000962.AJ308558.1.181_1042.933	99.88	9.7	yes
44994_1#303	NA	NA	NA	NA	NA	NA	NA	NA	NA	NA	NA	NA	NA	NA	NA	NA	NA	NA	NA	NA	NA	NA	NA	NA	NA	NA	NA	NA	NA	NA	NA	NA	NA	NA	NA	NA	NA	NA	NA	NA	NA	NA	NA	NA	NA	NA	NA	NA	NA	NA	NA	NA	NA	NA	NA	NA	NA	NA	NA	NA	NA	NA	NA	NA	NA	NA	NA	NA	NA	NA	NA	NA	NA	NA	NA	NA	NA	NA	NA	NA	NA	NA	NA	NA	NA	NA	NA	NA	NA	NA	NA	NA	NA	NA	NA	NA	NA	NA	NA	NA	NA	NA	NA	NA	NA	NA	NA	NA	NA	NA	NA	NA	NA	NA	NA	NA	NA	NA	NA	NA	NA	NA	NA	NA	NA	NA	NA	NA	NA	NA
44994_1#304	NA	NA	NA	NA	NA	NA	NA	NA	no	no	no	no	no	no	no	no	no	no	no	no	no	no	no	no	no	no	yes	yes	no	no	yes	no	yes	no	no	no	no	no	no	no	no	no	yes	no	no	no	no	no	no	no	yes	yes	no	no	no	no	no	no	no	yes	no	no	no	no	no	no	no	no	no	no	no	no	no	no	no	no	no	no	no	no	no	no	no	no	no	no	no	no	no	no	no	no	no	no	NA	yes	yes	CTX_M_15.3001878.AY044436.1.1435_2311.1430	100	35	no	yes	yes	CTX_M_27.3001889.AY156923.1.0_876.1704	100	13.4	no	no	NA	NA	NA	NA	no	no	NA	NA	NA	NA	partial	no	LEN_15.3002478.AF452105.1.0_840.1268	91.42	7.7	yes	yes	yes	TEM_95.3000962.AJ308558.1.181_1042.933	99.88	63	yes
44994_1#305	NA	NA	NA	NA	NA	NA	NA	NA	no	no	yes	no	no	no	no	no	no	no	no	no	yes	no	no	no	no	no	no	no	yes	no	no	no	yes	no	no	no	no	yes	no	no	no	no	no	no	no	no	no	no	no	yes	yes	no	no	no	no	no	no	no	no	yes	no	no	no	no	no	no	no	no	no	no	no	no	no	no	no	no	no	no	no	no	no	no	no	no	no	no	no	no	no	no	no	no	no	no	NA	yes	yes	CTX_M_15.3001878.AY044436.1.1435_2311.1430	100	14.3	no	no	no	NA	NA	NA	NA	no	NA	NA	NA	NA	yes	yes	SHV_28.3001086.AF299299.1.0_861.1946	99.88	7.3	no	no	no	NA	NA	NA	NA	yes	yes	TEM_95.3000962.AJ308558.1.181_1042.933	99.88	9.8	yes
44994_1#306	no	no	no	no	no	no	no	no	no	no	no	no	no	no	no	no	no	no	no	no	yes	no	no	no	no	no	no	no	no	no	no	no	no	no	no	no	no	no	no	no	no	no	no	no	no	no	no	no	no	no	no	no	no	no	no	no	no	no	no	yes	no	no	no	no	no	no	no	yes	no	no	no	no	no	no	no	no	no	no	no	no	no	no	no	no	no	no	no	no	no	no	no	no	no	no	NA	yes	yes	CTX_M_55.3001917.DQ885477.1.0_876.1552	100	33.4	no	no	no	NA	NA	NA	NA	no	NA	NA	NA	NA	no	no	NA	NA	NA	NA	yes	yes	SHV_33.3001091.JX268631.1.0_861.1148	99.88	5.7	yes	yes	yes	TEM_95.3000962.AJ308558.1.181_1042.933	99.88	8.1	yes
44994_1#307	no	no	no	no	no	no	no	no	no	no	no	no	no	no	yes	no	no	no	no	no	no	no	no	no	no	no	no	no	yes	no	no	no	yes	no	no	no	no	no	no	no	no	yes	yes	no	no	no	no	no	no	no	no	no	no	no	no	no	no	no	no	no	no	no	no	no	no	no	no	no	no	no	no	no	no	no	no	no	no	no	no	no	no	no	no	no	no	no	no	no	no	no	no	no	no	no	1	yes	yes	CTX_M_15.3001878.AY044436.1.1435_2311.1430	100	61.9	no	no	no	NA	NA	NA	NA	no	NA	NA	NA	NA	yes	yes	SHV_28.3001086.AF299299.1.0_861.1946	99.88	30.2	no	no	no	NA	NA	NA	NA	yes	yes	TEM_95.3000962.AJ308558.1.181_1042.933	99.88	45.1	yes
44994_1#316	no	no	no	no	yes	yes	no	yes	yes	no	yes	no	no	yes	yes	no	no	no	no	no	yes	yes	yes	no	no	no	no	yes	no	no	yes	no	no	no	no	yes	no	no	no	no	no	yes	yes	no	no	yes	no	no	no	no	yes	no	no	no	no	no	no	no	no	yes	no	no	no	no	no	no	no	no	no	no	no	no	no	no	no	no	no	no	no	no	no	no	no	no	no	no	no	no	no	no	no	no	no	no	NA	yes	yes	CTX_M_15.3001878.AY044436.1.1435_2311.1430	100	25.1	no	no	no	NA	NA	NA	NA	no	NA	NA	NA	NA	yes	yes	SHV_187.3003154.LN515533.1.0_867.917	99.31	7.2	yes	yes	yes	SHV_33.3001091.JX268631.1.0_861.1148	99.77	7.2	yes	yes_nonunique	yes	TEM_95.3000962.AJ308558.1.181_1042.933	99.88	32.4	yes
44994_1#317	no	no	no	no	no	no	no	no	no	no	yes	no	no	no	yes	no	no	no	no	no	no	no	no	no	no	no	no	no	yes	no	no	no	yes	no	no	no	no	yes	no	no	no	no	no	no	no	no	no	no	no	yes	yes	yes	no	no	no	no	no	no	no	yes	no	no	no	no	no	no	no	no	no	no	no	no	no	no	no	no	no	no	no	no	no	no	no	no	no	no	no	no	no	no	no	no	no	no	NA	yes	yes	CTX_M_15.3001878.AY044436.1.1435_2311.1430	100	35.2	no	no	no	NA	NA	NA	NA	no	NA	NA	NA	NA	yes_nonunique	yes	SHV_6.3001065.DAGOBI010000132.1.1383_2244.8842	99.88	9.8	yes	no	no	NA	NA	NA	NA	yes	yes	TEM_95.3000962.AJ308558.1.181_1042.933	99.88	33.3	yes
44994_1#318	NA	NA	NA	NA	NA	NA	NA	NA	NA	NA	NA	NA	NA	NA	NA	NA	NA	NA	NA	NA	NA	NA	NA	NA	NA	NA	NA	NA	NA	NA	NA	NA	NA	NA	NA	NA	NA	NA	NA	NA	NA	NA	NA	NA	NA	NA	NA	NA	NA	NA	NA	NA	NA	NA	NA	NA	NA	NA	NA	NA	NA	NA	NA	NA	NA	NA	NA	NA	NA	NA	NA	NA	NA	NA	NA	NA	NA	NA	NA	NA	NA	NA	NA	NA	NA	NA	NA	NA	NA	NA	NA	NA	NA	NA	NA	NA	NA	NA	NA	NA	NA	NA	NA	NA	NA	NA	NA	NA	NA	NA	NA	NA	NA	NA	NA	NA	NA	NA	NA	NA	NA	NA	NA	NA	NA	NA	NA	NA	NA	NA
44994_1#319	no	no	no	no	no	no	no	no	no	no	no	no	no	no	no	no	no	no	no	no	no	no	no	no	no	no	no	yes	yes	no	no	no	yes	no	no	no	no	yes	no	no	no	no	no	no	no	no	yes	no	no	yes	no	no	no	no	no	no	no	no	no	no	no	no	no	no	no	no	no	no	no	no	no	no	no	no	no	no	no	no	no	no	no	no	no	no	no	no	no	no	no	no	no	no	no	no	0	yes	yes	CTX_M_15.3001878.AY044436.1.1435_2311.1430	100	35.6	no	no	no	NA	NA	NA	NA	no	NA	NA	NA	NA	no	no	NA	NA	NA	NA	yes	yes	SHV_89.3001141.DQ193536.1.0_861.1641	99.88	18.7	yes	yes	yes	TEM_95.3000962.AJ308558.1.181_1042.933	99.88	24.9	yes
44994_1#320	no	no	no	no	no	no	no	no	no	no	no	no	no	no	no	no	no	no	no	no	no	no	no	no	no	no	no	no	yes	no	no	no	yes	no	no	no	no	no	no	no	yes	no	no	no	no	no	no	no	no	no	yes	yes	no	no	no	no	no	no	no	yes	no	no	no	no	no	no	no	no	no	no	no	no	no	no	no	no	no	no	no	no	no	no	no	no	no	no	no	no	no	no	no	no	no	no	NA	yes	yes	CTX_M_15.3001878.AY044436.1.1435_2311.1430	100	36.3	no	no	no	NA	NA	NA	NA	no	NA	NA	NA	NA	no	no	NA	NA	NA	NA	partial	no	LEN_15.3002478.AF452105.1.0_840.1268	90.52	3.1	yes	yes	yes	TEM_95.3000962.AJ308558.1.181_1042.933	99.88	21.4	yes
44994_1#321	no	no	no	no	no	no	no	no	no	no	no	no	no	no	no	no	no	no	no	no	no	no	no	no	no	no	no	no	no	no	no	no	yes	no	no	no	no	no	no	no	no	yes	no	no	no	no	no	no	no	yes	no	no	no	no	no	no	no	no	no	yes	no	no	no	no	no	no	no	no	no	no	no	no	no	no	no	no	no	no	no	no	no	no	no	no	no	no	no	no	no	no	no	no	no	no	1	yes	yes	CTX_M_15.3001878.AY044436.1.1435_2311.1430	100	46.6	no	no	no	NA	NA	NA	NA	no	NA	NA	NA	NA	no	no	NA	NA	NA	NA	yes	yes	SHV_80.3001134.AM176555.2.0_861.8142	99.88	8	yes	yes	yes	TEM_95.3000962.AJ308558.1.181_1042.933	99.88	16	yes
44994_1#322	no	no	no	no	yes	yes	no	no	no	no	no	no	no	no	no	no	no	no	no	no	no	no	no	no	no	no	no	no	yes	yes	no	no	no	no	no	no	no	no	no	no	no	no	yes	no	no	no	no	no	no	no	yes	yes	yes	no	no	no	no	no	no	no	no	no	no	no	no	no	no	no	no	no	no	no	no	no	no	no	no	no	no	no	no	no	no	no	no	no	no	no	no	no	no	no	no	no	NA	yes	yes	CTX_M_15.3001878.AY044436.1.1435_2311.1430	100	20.9	no	no	no	NA	NA	NA	NA	no	NA	NA	NA	NA	no	no	NA	NA	NA	NA	no	no	NA	NA	NA	NA	yes	yes	TEM_95.3000962.AJ308558.1.181_1042.933	99.88	28.6	yes
44994_1#323	no	no	no	no	no	no	no	no	no	no	yes	no	no	no	no	no	no	no	no	no	no	no	no	no	no	no	no	no	yes	no	no	no	yes	no	no	no	no	no	no	no	no	yes	no	no	no	no	no	no	no	no	no	no	no	no	no	no	no	no	no	yes	no	no	no	no	no	no	no	no	no	no	no	no	no	no	no	no	no	no	no	no	no	no	no	no	no	no	no	no	no	no	no	no	no	no	1	yes	yes	CTX_M_15.3001878.AY044436.1.1435_2311.1430	100	33.2	no	no	no	NA	NA	NA	NA	no	NA	NA	NA	NA	yes	yes	SHV_182.3001364.KP050489.1.0_861.2124	99.88	5.4	yes	no	no	NA	NA	NA	NA	yes	yes	TEM_95.3000962.AJ308558.1.181_1042.933	99.88	28.9	yes
44994_1#325	no	no	no	no	no	no	no	no	no	no	yes	no	no	no	no	no	no	no	no	no	no	no	no	no	no	no	no	no	yes	no	no	no	yes	no	no	no	no	no	no	no	no	yes	no	no	no	no	no	no	no	no	no	no	no	no	no	no	no	no	no	yes	no	no	no	no	no	no	no	no	no	no	no	no	no	no	no	no	no	no	no	no	no	no	no	no	no	no	no	no	no	no	no	no	no	no	0	yes	yes	CTX_M_15.3001878.AY044436.1.1435_2311.1430	100	37	no	no	no	NA	NA	NA	NA	no	NA	NA	NA	NA	yes	yes	SHV_182.3001364.KP050489.1.0_861.2124	99.88	5.8	yes	no	no	NA	NA	NA	NA	yes	yes	TEM_95.3000962.AJ308558.1.181_1042.933	99.88	25	yes
44994_1#326	NA	NA	NA	NA	NA	NA	NA	NA	NA	NA	NA	NA	NA	NA	NA	NA	NA	NA	NA	NA	NA	NA	NA	NA	NA	NA	NA	NA	NA	NA	NA	NA	NA	NA	NA	NA	NA	NA	NA	NA	NA	NA	NA	NA	NA	NA	NA	NA	NA	NA	NA	NA	NA	NA	NA	NA	NA	NA	NA	NA	NA	NA	NA	NA	NA	NA	NA	NA	NA	NA	NA	NA	NA	NA	NA	NA	NA	NA	NA	NA	NA	NA	NA	NA	NA	NA	NA	NA	NA	NA	NA	NA	NA	NA	NA	NA	NA	NA	NA	NA	NA	NA	NA	NA	NA	NA	NA	NA	NA	NA	NA	NA	NA	NA	NA	NA	NA	NA	NA	NA	NA	NA	NA	NA	NA	NA	NA	NA	NA	NA
44994_1#327	no	no	no	no	no	no	no	no	yes	no	yes	no	no	no	no	no	no	no	yes	no	no	no	yes	no	no	no	yes	no	no	no	no	no	yes	no	no	no	no	no	no	no	yes	no	no	no	no	no	no	no	no	no	no	no	no	no	no	no	no	no	no	yes	no	no	no	no	no	no	no	no	no	no	no	no	no	no	no	no	no	no	no	no	no	no	no	no	no	no	no	no	no	no	no	no	no	no	NA	yes	yes	CTX_M_15.3001878.AY044436.1.1435_2311.1430	100	9.1	no	no	no	NA	NA	NA	NA	no	NA	NA	NA	NA	yes	yes	SHV_110.3001159.HQ877615.1.0_861.1143	100	6.6	no	no	no	NA	NA	NA	NA	yes	yes	TEM_95.3000962.AJ308558.1.181_1042.933	99.88	8	yes
44994_1#328	NA	NA	NA	NA	NA	NA	NA	NA	NA	NA	NA	NA	NA	NA	NA	NA	NA	NA	NA	NA	NA	NA	NA	NA	NA	NA	NA	NA	NA	NA	NA	NA	NA	NA	NA	NA	NA	NA	NA	NA	NA	NA	NA	NA	NA	NA	NA	NA	NA	NA	NA	NA	NA	NA	NA	NA	NA	NA	NA	NA	NA	NA	NA	NA	NA	NA	NA	NA	NA	NA	NA	NA	NA	NA	NA	NA	NA	NA	NA	NA	NA	NA	NA	NA	NA	NA	NA	NA	NA	NA	NA	NA	NA	NA	NA	NA	NA	NA	NA	NA	NA	NA	NA	NA	NA	NA	NA	NA	NA	NA	NA	NA	NA	NA	NA	NA	NA	NA	NA	NA	NA	NA	NA	NA	NA	NA	NA	NA	NA	NA
44994_1#329	NA	NA	NA	NA	NA	NA	NA	NA	NA	NA	NA	NA	NA	NA	NA	NA	NA	NA	NA	NA	NA	NA	NA	NA	NA	NA	NA	NA	NA	NA	NA	NA	NA	NA	NA	NA	NA	NA	NA	NA	NA	NA	NA	NA	NA	NA	NA	NA	NA	NA	NA	NA	NA	NA	NA	NA	NA	NA	NA	NA	NA	NA	NA	NA	NA	NA	NA	NA	NA	NA	NA	NA	NA	NA	NA	NA	NA	NA	NA	NA	NA	NA	NA	NA	NA	NA	NA	NA	NA	NA	NA	NA	NA	NA	NA	NA	NA	NA	NA	NA	NA	NA	NA	NA	NA	NA	NA	NA	NA	NA	NA	NA	NA	NA	NA	NA	NA	NA	NA	NA	NA	NA	NA	NA	NA	NA	NA	NA	NA	NA
44994_1#330	NA	NA	NA	NA	NA	NA	NA	NA	NA	NA	NA	NA	NA	NA	NA	NA	NA	NA	NA	NA	NA	NA	NA	NA	NA	NA	NA	NA	NA	NA	NA	NA	NA	NA	NA	NA	NA	NA	NA	NA	NA	NA	NA	NA	NA	NA	NA	NA	NA	NA	NA	NA	NA	NA	NA	NA	NA	NA	NA	NA	NA	NA	NA	NA	NA	NA	NA	NA	NA	NA	NA	NA	NA	NA	NA	NA	NA	NA	NA	NA	NA	NA	NA	NA	NA	NA	NA	NA	NA	NA	NA	NA	NA	NA	NA	NA	NA	NA	NA	NA	NA	NA	NA	NA	NA	NA	NA	NA	NA	NA	NA	NA	NA	NA	NA	NA	NA	NA	NA	NA	NA	NA	NA	NA	NA	NA	NA	NA	NA	NA
44994_1#331	no	no	no	no	no	no	no	no	yes	no	yes	yes	no	no	yes	no	no	no	no	no	no	no	no	no	no	no	no	yes	no	no	no	no	yes	no	no	no	no	no	no	no	yes	no	no	no	no	no	no	no	no	no	yes	yes	no	no	no	no	no	no	no	no	no	no	no	no	no	no	no	no	no	no	no	no	no	no	no	no	no	no	no	no	no	no	no	no	no	no	no	no	no	no	no	no	no	no	NA	yes	yes	CTX_M_15.3001878.AY044436.1.1435_2311.1430	100	28.3	no	no	no	NA	NA	NA	NA	no	NA	NA	NA	NA	yes	yes	SHV_75.3001129.AM176550.2.30_891.8231	100	3.8	no	no	no	NA	NA	NA	NA	yes	yes	TEM_95.3000962.AJ308558.1.181_1042.933	99.88	17.7	yes

### Sheet: Table S4
strain	sampleid	source	ST_sweep
41802_7#10	CIS13UB1	Neonate's cot	ST1552
41802_7#11	CIT10HB1	Neonate's cot	ST29
41802_7#12	CIS13WH1	Mother's hands	ST607
41802_7#12	CIS13WH1	Mother's hands	ST48
41802_7#13	CIS13WS1	Neonate's stool	ST607
41802_7#14	CIS13WS2	Mother's stool	ST48
41802_7#14	CIS13WS2	Mother's stool	ST2167
41802_7#15	CIT10IB1	Neonate's cot	ST39
41802_7#16	CIT101H1	Mother's hands	ST607
41802_7#16	CIT101H1	Mother's hands	ST48
41802_7#17	CIU10HH1	Mother's hands	ST48
41802_7#18	CIU10HS1	Neonate's stool	ST607
41802_7#18	CIU10HS1	Neonate's stool	ST48
41802_7#19	CIU10HS2	Mother's stool	ST607
41802_7#19	CIU10HS2	Mother's stool	ST48
41802_7#19	CIU10HS2	Mother's stool	ST2478
41802_7#1	CIU10FS1	Neonate's stool	ST35
41802_7#20	CIS140B1	Neonate's cot	ST35
41802_7#21	CIT10KB1	Neonate's cot	ST307
41802_7#21	CIT10KB1	Neonate's cot	ST29
41802_7#21	CIT10KB1	Neonate's cot	ST86
41802_7#22	CIT10KS1	Neonate's stool	ST307
41802_7#22	CIT10KS1	Neonate's stool	ST29
41802_7#22	CIT10KS1	Neonate's stool	ST86
41802_7#23	CIV10VE2	Ward surfaces	ST307
41802_7#23	CIV10VE2	Ward surfaces	ST29
41802_7#23	CIV10VE2	Ward surfaces	ST35
41802_7#23	CIV10VE2	Ward surfaces	ST6586
41802_7#23	CIV10VE2	Ward surfaces	ST54
41802_7#24	CIV111U1	Ward surfaces	ST4083
41802_7#24	CIV111U1	Ward surfaces	ST567
41802_7#24	CIV111U1	Ward surfaces	ST198
41802_7#25	CIV111E9	Ward surfaces	ST340
41802_7#26	CIU10JS1	Neonate's stool	ST567
41802_7#27	CIT13LB1	Neonate's cot	ST307
41802_7#27	CIT13LB1	Neonate's cot	ST29
41802_7#27	CIT13LB1	Neonate's cot	ST340
41802_7#27	CIT13LB1	Neonate's cot	ST54
41802_7#28	CIT13LS1	Neonate's stool	ST307
41802_7#28	CIT13LS1	Neonate's stool	ST29
41802_7#28	CIT13LS1	Neonate's stool	ST54
41802_7#29	CIU10KH1	Mother's hands	ST307
41802_7#29	CIU10KH1	Mother's hands	ST29
41802_7#29	CIU10KH1	Mother's hands	ST54
41802_7#30	CIU10KS1	Neonate's stool	ST307
41802_7#30	CIU10KS1	Neonate's stool	ST54
41802_7#31	CIU10KB1	Neonate's cot	ST307
41802_7#31	CIU10KB1	Neonate's cot	ST54
41802_7#32	CIS148B1	Neonate's cot	ST307
41802_7#32	CIS148B1	Neonate's cot	ST54
41802_7#33	CIV111E5	Ward surfaces	ST198
41802_7#35	CIV130E8	Ward surfaces	ST307
41802_7#35	CIV130E8	Ward surfaces	ST3132
41802_7#36	CIT13RB1	Neonate's cot	ST15
41802_7#37	CIS14FH1	Mother's hands	ST307
41802_7#37	CIS14FH1	Mother's hands	ST15
41802_7#37	CIS14FH1	Mother's hands	ST29
41802_7#38	CIT13UB1	Neonate's cot	ST307
41802_7#38	CIT13UB1	Neonate's cot	ST45
41802_7#38	CIT13UB1	Neonate's cot	ST29
41802_7#38	CIT13UB1	Neonate's cot	ST399
41802_7#39	CIT13WH1	Mother's hands	ST1602
41802_7#39	CIT13WH1	Mother's hands	ST476
41802_7#39	CIT13WH1	Mother's hands	ST334
41802_7#39	CIT13WH1	Mother's hands	ST2478
41802_7#39	CIT13WH1	Mother's hands	ST4836-1LV
41802_7#3	CIS13RS2	Mother's stool	ST20
41802_7#3	CIS13RS2	Mother's stool	ST919
41802_7#42	CIS14JH1	Mother's hands	ST307
41802_7#43	CIT13US1	Neonate's stool	ST340
41802_7#44	CIV130E4	Ward surfaces	ST307
41802_7#44	CIV130E4	Ward surfaces	ST29
41802_7#46	CIT13PB1	Neonate's cot	ST307
41802_7#46	CIT13PB1	Neonate's cot	ST101
41802_7#46	CIT13PB1	Neonate's cot	ST76
41802_7#46	CIT13PB1	Neonate's cot	ST4327
41802_7#47	CIS14BH1	Mother's hands	ST101
41802_7#48	CIV130E1	Ward surfaces	ST307
41802_7#48	CIV130E1	Ward surfaces	ST15
41802_7#48	CIV130E1	Ward surfaces	ST29
41802_7#48	CIV130E1	Ward surfaces	ST3132
41802_7#48	CIV130E1	Ward surfaces	ST4083
41802_7#49	CIV130E3	Ward surfaces	ST307
41802_7#49	CIV130E3	Ward surfaces	ST29
41802_7#4	CIV10UE5	Ward surfaces	ST307
41802_7#4	CIV10UE5	Ward surfaces	ST35
41802_7#4	CIV10UE5	Ward surfaces	ST6586
41802_7#50	CIV13BE8	Ward surfaces	ST17
41802_7#50	CIV13BE8	Ward surfaces	ST1777
41802_7#50	CIV13BE8	Ward surfaces	ST101
41802_7#50	CIV13BE8	Ward surfaces	ST1552
41802_7#51	CIV13BE2	Ward surfaces	ST307
41802_7#51	CIV13BE2	Ward surfaces	ST39
41802_7#51	CIV13BE2	Ward surfaces	ST101
41802_7#52	CIV13CE8	Ward surfaces	ST307
41802_7#52	CIV13CE8	Ward surfaces	ST15
41802_7#52	CIV13CE8	Ward surfaces	ST1777
41802_7#52	CIV13CE8	Ward surfaces	ST2351
41802_7#52	CIV13CE8	Ward surfaces	ST101
41802_7#52	CIV13CE8	Ward surfaces	ST919
41802_7#52	CIV13CE8	Ward surfaces	ST2668
41802_7#52	CIV13CE8	Ward surfaces	ST1040-1LV
41802_7#52	CIV13CE8	Ward surfaces	ST1552
41802_7#52	CIV13CE8	Ward surfaces	ST6
41802_7#52	CIV13CE8	Ward surfaces	ST3113
41802_7#53	CIV13CE3	Ward surfaces	ST307
41802_7#53	CIV13CE3	Ward surfaces	ST15
41802_7#53	CIV13CE3	Ward surfaces	ST101
41802_7#53	CIV13CE3	Ward surfaces	ST1552
41802_7#54	CIV13BE7	Ward surfaces	ST307
41802_7#55	CIV13C_P	Ward surfaces	ST307
41802_7#55	CIV13C_P	Ward surfaces	ST101
41802_7#56	CIT142B1	Neonate's cot	ST101
41802_7#59	CIV13EE6	Ward surfaces	ST307
41802_7#59	CIV13EE6	Ward surfaces	ST14
41802_7#59	CIV13EE6	Ward surfaces	ST1777
41802_7#5	CIV10VE7	Ward surfaces	ST2793
41802_7#60	CIV13IE6	Ward surfaces	ST307
41802_7#60	CIV13IE6	Ward surfaces	ST48
41802_7#61	CIV13HE4	Ward surfaces	ST307
41802_7#61	CIV13HE4	Ward surfaces	ST101
41802_7#61	CIV13HE4	Ward surfaces	ST48
41802_7#62	CIV13HE2	Ward surfaces	ST607
41802_7#63	CIV13HU1	Ward surfaces	ST48
41802_7#64	CIV13HE7	Ward surfaces	ST36
41802_7#64	CIV13HE7	Ward surfaces	ST39
41802_7#64	CIV13HE7	Ward surfaces	ST129
41802_7#65	CIV13IE1	Ward surfaces	ST42
41802_7#65	CIV13IE1	Ward surfaces	ST1962
41802_7#65	CIV13IE1	Ward surfaces	ST152
41802_7#66	CIV13IU1	Ward surfaces	ST15
41802_7#66	CIV13IU1	Ward surfaces	ST17
41802_7#66	CIV13IU1	Ward surfaces	ST45
41802_7#66	CIV13IU1	Ward surfaces	ST607
41802_7#66	CIV13IU1	Ward surfaces	ST48
41802_7#66	CIV13IU1	Ward surfaces	ST4083
41802_7#67	CIV13IE3	Ward surfaces	ST15
41802_7#67	CIV13IE3	Ward surfaces	ST48
41802_7#68	CIV13IE9	Ward surfaces	ST48
41802_7#69	CIU13TH1	Mother's hands	ST101
41802_7#6	CIT10GB1	Neonate's cot	ST35
41802_7#6	CIT10GB1	Neonate's cot	ST607
41802_7#70	CIU13TS2	Mother's stool	ST26
41802_7#73	CIS14XB1	Neonate's cot	ST15
41802_7#74	CIV13IE7	Ward surfaces	ST48
41802_7#75	CIS14ZC1	Swaddling cloth	ST25
41802_7#75	CIS14ZC1	Swaddling cloth	ST29
41802_7#75	CIS14ZC1	Swaddling cloth	ST2268
41802_7#75	CIS14ZC1	Swaddling cloth	ST491
41802_7#77	CIT151H1	Mother's hands	ST15
41802_7#78	CIT151S1	Neonate's stool	ST15
41802_7#79	CIT151S2	Mother's stool	ST39
41802_7#80	CIT152B1	Neonate's cot	ST985
41802_7#80	CIT152B1	Neonate's cot	ST29
41802_7#80	CIT152B1	Neonate's cot	ST35
41802_7#80	CIT152B1	Neonate's cot	ST101
41802_7#80	CIT152B1	Neonate's cot	ST2268
41802_7#83	CIT152H1	Mother's hands	ST17
41802_7#84	CIS152B1	Neonate's cot	ST15
41802_7#84	CIS152B1	Neonate's cot	ST14
41802_7#85	CIS152C1	Swaddling cloth	ST15
41802_7#86	CIT153S1	Neonate's stool	ST15
41802_7#89	CIT154S1	Neonate's stool	ST15
41802_7#8	CIU10GB1	Neonate's cot	ST607
41802_7#8	CIU10GB1	Neonate's cot	ST54
41802_7#90	CIS155S2	Mother's stool	ST34
41802_7#92	CIV13PU1	Ward surfaces	ST15
41802_7#92	CIV13PU1	Ward surfaces	ST14
41802_7#92	CIV13PU1	Ward surfaces	ST101
41802_7#93	CIV13PE8	Ward surfaces	ST15
41802_7#93	CIV13PE8	Ward surfaces	ST14
41802_7#94	CIV13QE2	Ward surfaces	ST15
41802_7#94	CIV13QE2	Ward surfaces	ST48
41802_7#95	CIV13QE5	Ward surfaces	ST15
41802_7#96	CIV13PE5	Ward surfaces	ST15
41802_8#10	CIV116E6	Ward surfaces	ST14
41802_8#11	CIV116E7	Ward surfaces	ST29
41802_8#11	CIV116E7	Ward surfaces	ST340
41802_8#12	CIV116E9	Ward surfaces	ST307
41802_8#12	CIV116E9	Ward surfaces	ST29
41802_8#13	CIV116U1	Ward surfaces	ST307
41802_8#13	CIV116U1	Ward surfaces	ST15
41802_8#14	CIV116E1	Ward surfaces	ST15
41802_8#14	CIV116E1	Ward surfaces	ST29
41802_8#15	CIV116E5	Ward surfaces	ST307
41802_8#15	CIV116E5	Ward surfaces	ST15
41802_8#15	CIV116E5	Ward surfaces	ST45
41802_8#16	CIU13JB1	Neonate's cot	ST29
41802_8#17	CIT13SH1	Mother's hands	ST307
41802_8#18	CIT13RH1	Mother's hands	ST15
41802_8#18	CIT13RH1	Mother's hands	ST628
41802_8#18	CIT13RH1	Mother's hands	ST611
41802_8#18	CIT13RH1	Mother's hands	ST39
41802_8#18	CIT13RH1	Mother's hands	ST48
41802_8#18	CIT13RH1	Mother's hands	ST152
41802_8#19	CIU13KB1	Neonate's cot	ST307
41802_8#19	CIU13KB1	Neonate's cot	ST17
41802_8#19	CIU13KB1	Neonate's cot	ST29
41802_8#19	CIU13KB1	Neonate's cot	ST340
41802_8#19	CIU13KB1	Neonate's cot	ST101
41802_8#1	CIV110E4	Ward surfaces	ST20
41802_8#1	CIV110E4	Ward surfaces	ST340
41802_8#1	CIV110E4	Ward surfaces	ST1486
41802_8#1	CIV110E4	Ward surfaces	ST3132
41802_8#1	CIV110E4	Ward surfaces	ST2793
41802_8#1	CIV110E4	Ward surfaces	ST198
41802_8#20	CIS14EB1	Neonate's cot	ST14
41802_8#20	CIS14EB1	Neonate's cot	ST17
41802_8#20	CIS14EB1	Neonate's cot	ST20
41802_8#20	CIS14EB1	Neonate's cot	ST37
41802_8#20	CIS14EB1	Neonate's cot	ST985
41802_8#20	CIS14EB1	Neonate's cot	ST36
41802_8#20	CIS14EB1	Neonate's cot	ST1823
41802_8#20	CIS14EB1	Neonate's cot	ST1107
41802_8#20	CIS14EB1	Neonate's cot	ST784
41802_8#20	CIS14EB1	Neonate's cot	ST2793
41802_8#20	CIS14EB1	Neonate's cot	ST3113
41802_8#21	CIT13WB1	Neonate's cot	ST307
41802_8#21	CIT13WB1	Neonate's cot	ST14
41802_8#21	CIT13WB1	Neonate's cot	ST54
41802_8#22	CIT13VB1	Neonate's cot	ST307
41802_8#22	CIT13VB1	Neonate's cot	ST17
41802_8#22	CIT13VB1	Neonate's cot	ST45
41802_8#22	CIT13VB1	Neonate's cot	ST29
41802_8#22	CIT13VB1	Neonate's cot	ST101
41802_8#22	CIT13VB1	Neonate's cot	ST3113
41802_8#23	CIU13LH1	Mother's hands	ST15
41802_8#23	CIU13LH1	Mother's hands	ST1962
41802_8#23	CIU13LH1	Mother's hands	ST340
41802_8#24	CIU13LB1	Neonate's cot	ST307
41802_8#24	CIU13LB1	Neonate's cot	ST15
41802_8#26	CIU13NH1	Mother's hands	ST334
41802_8#27	CIS14DB1	Neonate's cot	ST-
41802_8#27	CIS14DB1	Neonate's cot	ST14
41802_8#27	CIS14DB1	Neonate's cot	ST20
41802_8#27	CIS14DB1	Neonate's cot	ST985
41802_8#27	CIS14DB1	Neonate's cot	ST36
41802_8#27	CIS14DB1	Neonate's cot	ST1823
41802_8#27	CIS14DB1	Neonate's cot	ST1107
41802_8#27	CIS14DB1	Neonate's cot	ST788
41802_8#27	CIS14DB1	Neonate's cot	ST784
41802_8#27	CIS14DB1	Neonate's cot	ST342
41802_8#27	CIS14DB1	Neonate's cot	ST4083
41802_8#27	CIS14DB1	Neonate's cot	ST3113
41802_8#28	CIT13VH1	Mother's hands	ST-
41802_8#28	CIT13VH1	Mother's hands	ST15
41802_8#28	CIT13VH1	Mother's hands	ST37
41802_8#28	CIT13VH1	Mother's hands	ST628
41802_8#28	CIT13VH1	Mother's hands	ST25
41802_8#28	CIT13VH1	Mother's hands	ST611
41802_8#28	CIT13VH1	Mother's hands	ST656
41802_8#28	CIT13VH1	Mother's hands	ST39
41802_8#28	CIT13VH1	Mother's hands	ST7084
41802_8#28	CIT13VH1	Mother's hands	ST48
41802_8#28	CIT13VH1	Mother's hands	ST2570
41802_8#28	CIT13VH1	Mother's hands	ST2268
41802_8#28	CIT13VH1	Mother's hands	ST491
41802_8#29	CIS14FB1	Neonate's cot	ST15
41802_8#29	CIS14FB1	Neonate's cot	ST340
41802_8#2	CIV110E3	Ward surfaces	ST340
41802_8#2	CIV110E3	Ward surfaces	ST11
41802_8#30	CIS14FC1	Swaddling cloth	ST307
41802_8#30	CIS14FC1	Swaddling cloth	ST17
41802_8#30	CIS14FC1	Swaddling cloth	ST20
41802_8#30	CIS14FC1	Swaddling cloth	ST42
41802_8#30	CIS14FC1	Swaddling cloth	ST37
41802_8#30	CIS14FC1	Swaddling cloth	ST461
41802_8#30	CIS14FC1	Swaddling cloth	ST29
41802_8#30	CIS14FC1	Swaddling cloth	ST101
41802_8#30	CIS14FC1	Swaddling cloth	ST399
41802_8#32	CIS14DS2	Mother's stool	ST25
41802_8#32	CIS14DS2	Mother's stool	ST7084
41802_8#32	CIS14DS2	Mother's stool	ST2268
41802_8#32	CIS14DS2	Mother's stool	ST491
41802_8#33	CIT13VS1	Neonate's stool	ST101
41802_8#34	CIS14FS1	Neonate's stool	ST340
41802_8#35	CIU13LS1	Neonate's stool	ST15
41802_8#36	CIS14JB1	Neonate's cot	ST607
41802_8#37	CIT13TS1	Neonate's stool	ST15
41802_8#37	CIT13TS1	Neonate's stool	ST340
41802_8#38	CIV136E8	Ward surfaces	ST15
41802_8#38	CIV136E8	Ward surfaces	ST14
41802_8#39	CIV137E6	Ward surfaces	ST307
41802_8#39	CIV137E6	Ward surfaces	ST15
41802_8#3	CIV111E8	Ward surfaces	ST307
41802_8#3	CIV111E8	Ward surfaces	ST101
41802_8#3	CIV111E8	Ward surfaces	ST607
41802_8#40	CIV136E3	Ward surfaces	ST15
41802_8#41	CIV136E5	Ward surfaces	ST15
41802_8#42	CIV135E5	Ward surfaces	ST15
41802_8#42	CIV135E5	Ward surfaces	ST14
41802_8#43	CIV135E4	Ward surfaces	ST25
41802_8#43	CIV135E4	Ward surfaces	ST129
41802_8#44	CIV135E3	Ward surfaces	ST15
41802_8#45	CIV135E1	Ward surfaces	ST307
41802_8#45	CIV135E1	Ward surfaces	ST15
41802_8#45	CIV135E1	Ward surfaces	ST35
41802_8#46	CIV135U1	Ward surfaces	ST15
41802_8#46	CIV135U1	Ward surfaces	ST327
41802_8#46	CIV135U1	Ward surfaces	ST2185
41802_8#46	CIV135U1	Ward surfaces	ST896
41802_8#47	CIV130U1	Ward surfaces	ST307
41802_8#47	CIV130U1	Ward surfaces	ST42
41802_8#47	CIV130U1	Ward surfaces	ST514
41802_8#48	CIV130E2	Ward surfaces	ST307
41802_8#48	CIV130E2	Ward surfaces	ST29
41802_8#49	CIV130E5	Ward surfaces	ST340
41802_8#49	CIV130E5	Ward surfaces	ST11
41802_8#4	CIV111E1	Ward surfaces	ST551
41802_8#4	CIV111E1	Ward surfaces	ST3132
41802_8#50	CIV131E6	Ward surfaces	ST14
41802_8#50	CIV131E6	Ward surfaces	ST37
41802_8#50	CIV131E6	Ward surfaces	ST2185
41802_8#50	CIV131E6	Ward surfaces	ST45
41802_8#50	CIV131E6	Ward surfaces	ST3132
41802_8#51	CIT13PH1	Mother's hands	ST307
41802_8#53	CIS14BB1	Neonate's cot	ST37
41802_8#53	CIS14BB1	Neonate's cot	ST101
41802_8#53	CIS14BB1	Neonate's cot	ST3132
41802_8#54	CIS14BC1	Swaddling cloth	ST14
41802_8#54	CIS14BC1	Swaddling cloth	ST101
41802_8#55	CIS14AB1	Neonate's cot	ST307
41802_8#55	CIS14AB1	Neonate's cot	ST399
41802_8#55	CIS14AB1	Neonate's cot	ST198
41802_8#56	CIT13QS1	Neonate's stool	ST29
41802_8#57	CIV116E8	Ward surfaces	ST29
41802_8#58	CIV116E3	Ward surfaces	ST1444
41802_8#58	CIV116E3	Ward surfaces	ST14
41802_8#58	CIV116E3	Ward surfaces	ST323
41802_8#58	CIV116E3	Ward surfaces	ST2185
41802_8#58	CIV116E3	Ward surfaces	ST2351
41802_8#58	CIV116E3	Ward surfaces	ST1040-1LV
41802_8#59	CIV135E8	Ward surfaces	ST14
41802_8#59	CIV135E8	Ward surfaces	ST1552
41802_8#5	CIV111E2	Ward surfaces	ST340
41802_8#60	CIV136E1	Ward surfaces	ST15
41802_8#60	CIV136E1	Ward surfaces	ST567
41802_8#61	CIV13CU1	Ward surfaces	ST307
41802_8#61	CIV13CU1	Ward surfaces	ST42
41802_8#61	CIV13CU1	Ward surfaces	ST101
41802_8#62	CIV13CE2	Ward surfaces	ST1777
41802_8#62	CIV13CE2	Ward surfaces	ST25
41802_8#62	CIV13CE2	Ward surfaces	ST39
41802_8#62	CIV13CE2	Ward surfaces	ST54
41802_8#63	CIV13CE1	Ward surfaces	ST307
41802_8#63	CIV13CE1	Ward surfaces	ST17
41802_8#63	CIV13CE1	Ward surfaces	ST152
41802_8#64	CIV13HE5	Ward surfaces	ST101
41802_8#64	CIV13HE5	Ward surfaces	ST607
41802_8#64	CIV13HE5	Ward surfaces	ST48
41802_8#65	CIV13IE5	Ward surfaces	ST15
41802_8#65	CIV13IE5	Ward surfaces	ST14
41802_8#65	CIV13IE5	Ward surfaces	ST48
41802_8#66	CIU13TS1	Neonate's stool	ST15
41802_8#67	CIS152S1	Neonate's stool	ST15
41802_8#68	CIV13QE8	Ward surfaces	ST307
41802_8#68	CIV13QE8	Ward surfaces	ST14
41802_8#68	CIV13QE8	Ward surfaces	ST35
41802_8#69	CIV13PE2	Ward surfaces	ST307
41802_8#69	CIV13PE2	Ward surfaces	ST15
41802_8#69	CIV13PE2	Ward surfaces	ST14
41802_8#69	CIV13PE2	Ward surfaces	ST42
41802_8#69	CIV13PE2	Ward surfaces	ST25
41802_8#69	CIV13PE2	Ward surfaces	ST35
41802_8#69	CIV13PE2	Ward surfaces	ST3132
41802_8#69	CIV13PE2	Ward surfaces	ST1799
41802_8#6	CIV115E6	Ward surfaces	ST307
41802_8#6	CIV115E6	Ward surfaces	ST340
41802_8#71	CIT156B1	Neonate's cot	ST15
41802_8#71	CIT156B1	Neonate's cot	ST17
41802_8#71	CIT156B1	Neonate's cot	ST20
41802_8#72	CIS14ZB1	Neonate's cot	ST1456
41802_8#72	CIS14ZB1	Neonate's cot	ST29
41802_8#72	CIS14ZB1	Neonate's cot	ST1174
41802_8#72	CIS14ZB1	Neonate's cot	ST906
41802_8#72	CIS14ZB1	Neonate's cot	ST454
41802_8#72	CIS14ZB1	Neonate's cot	ST919
41802_8#73	CIT153H1	Mother's hands	ST1602
41802_8#73	CIT153H1	Mother's hands	ST37
41802_8#73	CIT153H1	Mother's hands	ST476
41802_8#73	CIT153H1	Mother's hands	ST2351
41802_8#73	CIT153H1	Mother's hands	ST334
41802_8#73	CIT153H1	Mother's hands	ST2478
41802_8#73	CIT153H1	Mother's hands	ST1040-1LV
41802_8#73	CIT153H1	Mother's hands	ST4836-1LV
41802_8#75	CIU13ZB1	Neonate's cot	ST15
41802_8#76	CIU141B1	Neonate's cot	ST307
41802_8#76	CIU141B1	Neonate's cot	ST42
41802_8#76	CIU141B1	Neonate's cot	ST2185
41802_8#76	CIU141B1	Neonate's cot	ST1962
41802_8#77	CIV13QE3	Ward surfaces	ST15
41802_8#77	CIV13QE3	Ward surfaces	ST14
41802_8#77	CIV13QE3	Ward surfaces	ST101
41802_8#78	CIU13WH1	Mother's hands	ST15
41802_8#79	CIT156H1	Mother's hands	ST15
41802_8#79	CIT156H1	Mother's hands	ST17
41802_8#79	CIT156H1	Mother's hands	ST48
41802_8#7	CIS149H1	Mother's hands	ST307
41802_8#7	CIS149H1	Mother's hands	ST15
41802_8#7	CIS149H1	Mother's hands	ST399
41802_8#80	CIV13VE5	Ward surfaces	ST14
41802_8#80	CIV13VE5	Ward surfaces	ST1777
41802_8#80	CIV13VE5	Ward surfaces	ST628
41802_8#80	CIV13VE5	Ward surfaces	ST45
41802_8#80	CIV13VE5	Ward surfaces	ST6586
41802_8#81	CIU148B1	Neonate's cot	ST17
41802_8#82	CIU148H1	Mother's hands	ST17
41802_8#83	CIT15EB1	Neonate's cot	ST14
41802_8#83	CIT15EB1	Neonate's cot	ST45
41802_8#83	CIT15EB1	Neonate's cot	ST35
41802_8#83	CIT15EB1	Neonate's cot	ST584
41802_8#84	CIU149B1	Neonate's cot	ST29
41802_8#85	CIV143E3	Ward surfaces	ST14
41802_8#85	CIV143E3	Ward surfaces	ST3132
41802_8#85	CIV143E3	Ward surfaces	ST919
41802_8#87	CIV10BE7	Ward surfaces	ST1444
41802_8#87	CIV10BE7	Ward surfaces	ST14
41802_8#87	CIV10BE7	Ward surfaces	ST37
41802_8#87	CIV10BE7	Ward surfaces	ST29
41802_8#87	CIV10BE7	Ward surfaces	ST1106
41802_8#87	CIV10BE7	Ward surfaces	ST394
41802_8#88	CIS15EB1	Neonate's cot	ST348
41802_8#88	CIS15EB1	Neonate's cot	ST48
41802_8#8	CIS149B1	Neonate's cot	ST2185
41802_8#8	CIS149B1	Neonate's cot	ST1107
41802_8#8	CIS149B1	Neonate's cot	ST399
41802_8#8	CIS149B1	Neonate's cot	ST198
41802_8#90	CIS15GB1	Neonate's cot	ST15
41802_8#90	CIS15GB1	Neonate's cot	ST348
41802_8#91	CIS15GS1	Neonate's stool	ST15
41802_8#92	CIT15BB1	Neonate's cot	ST15
41971_7#10	CIU13XS1	Neonate's stool	ST14
41971_7#10	CIU13XS1	Neonate's stool	ST391
41971_7#11	CIU13XS2	Mother's stool	ST2668
41971_7#12	CIV13QE4	Ward surfaces	ST15
41971_7#13	CIV13PE4	Ward surfaces	ST15
41971_7#13	CIV13PE4	Ward surfaces	ST48
41971_7#14	CIT153B1	Neonate's cot	ST15
41971_7#14	CIT153B1	Neonate's cot	ST14
41971_7#16	CIU13WS1	Neonate's stool	ST15
41971_7#17	CIU13YB1	Neonate's cot	ST15
41971_7#17	CIU13YB1	Neonate's cot	ST692
41971_7#18	CIU13YS1	Neonate's stool	ST15
41971_7#18	CIU13YS1	Neonate's stool	ST692
41971_7#1	CIV13PE3	Ward surfaces	ST15
41971_7#20	CIU140S1	Neonate's stool	ST14
41971_7#20	CIU140S1	Neonate's stool	ST39
41971_7#22	CIU141H1	Mother's hands	ST307
41971_7#22	CIU141H1	Mother's hands	ST42
41971_7#23	CIU141S1	Neonate's stool	ST307
41971_7#24	CIU13WB1	Neonate's cot	ST15
41971_7#25	CIU13YH1	Mother's hands	ST15
41971_7#25	CIU13YH1	Mother's hands	ST692
41971_7#26	CIU140H1	Mother's hands	ST14
41971_7#27	CIS158B1	Neonate's cot	ST15
41971_7#29	CIS159B1	Neonate's cot	ST45
41971_7#2	CIV13PE7	Ward surfaces	ST307
41971_7#2	CIV13PE7	Ward surfaces	ST15
41971_7#2	CIV13PE7	Ward surfaces	ST14
41971_7#30	CIT158S2	Mother's stool	ST37
41971_7#30	CIT158S2	Mother's stool	ST454
41971_7#30	CIT158S2	Mother's stool	ST919
41971_7#31	CIU144S2	Mother's stool	ST17
41971_7#32	CIU145H1	Mother's hands	ST2668
41971_7#33	CIU145S2	Mother's stool	ST45
41971_7#33	CIU145S2	Mother's stool	ST3559
41971_7#35	CIV13UE6	Ward surfaces	ST307
41971_7#35	CIV13UE6	Ward surfaces	ST15
41971_7#35	CIV13UE6	Ward surfaces	ST14
41971_7#35	CIV13UE6	Ward surfaces	ST628
41971_7#35	CIV13UE6	Ward surfaces	ST348
41971_7#35	CIV13UE6	Ward surfaces	ST6586
41971_7#36	CIV13UE8	Ward surfaces	ST15
41971_7#36	CIV13UE8	Ward surfaces	ST14
41971_7#36	CIV13UE8	Ward surfaces	ST348
41971_7#37	CIV13UE3	Ward surfaces	ST15
41971_7#37	CIV13UE3	Ward surfaces	ST14
41971_7#37	CIV13UE3	Ward surfaces	ST628
41971_7#37	CIV13UE3	Ward surfaces	ST611
41971_7#37	CIV13UE3	Ward surfaces	ST7084
41971_7#37	CIV13UE3	Ward surfaces	ST391
41971_7#37	CIV13UE3	Ward surfaces	ST399
41971_7#37	CIV13UE3	Ward surfaces	ST2570
41971_7#37	CIV13UE3	Ward surfaces	ST2268
41971_7#37	CIV13UE3	Ward surfaces	ST491
41971_7#38	CIV13VE6	Ward surfaces	ST307
41971_7#39	CIV13VE9	Ward surfaces	ST15
41971_7#39	CIV13VE9	Ward surfaces	ST348
41971_7#3	CIV13PE6	Ward surfaces	ST307
41971_7#3	CIV13PE6	Ward surfaces	ST15
41971_7#40	CIV13VU1	Ward surfaces	ST307
41971_7#40	CIV13VU1	Ward surfaces	ST17
41971_7#40	CIV13VU1	Ward surfaces	ST3132
41971_7#40	CIV13VU1	Ward surfaces	ST6586
41971_7#41	CIV13VE7	Ward surfaces	ST307
41971_7#41	CIV13VE7	Ward surfaces	ST36
41971_7#42	CIV13VE1	Ward surfaces	ST15
41971_7#42	CIV13VE1	Ward surfaces	ST348
41971_7#43	CIT15BH1	Mother's hands	ST15
41971_7#44	CIT15BS1	Neonate's stool	ST15
41971_7#47	CIU148S2	Mother's stool	ST896
41971_7#48	CIT15FS2	Mother's stool	ST37
41971_7#48	CIT15FS2	Mother's stool	ST896
41971_7#48	CIT15FS2	Mother's stool	ST2167
41971_7#4	CIS154B1	Neonate's cot	ST15
41971_7#51	CIT15GS1	Neonate's stool	ST14
41971_7#51	CIT15GS1	Neonate's stool	ST45
41971_7#52	CIS15JB1	Neonate's cot	ST15
41971_7#52	CIS15JB1	Neonate's cot	ST45
41971_7#52	CIS15JB1	Neonate's cot	ST39
41971_7#53	CIS15JH1	Mother's hands	ST17
41971_7#53	CIS15JH1	Mother's hands	ST42
41971_7#53	CIS15JH1	Mother's hands	ST39
41971_7#53	CIS15JH1	Mother's hands	ST2668
41971_7#54	CIS15JC1	Swaddling cloth	ST17
41971_7#54	CIS15JC1	Swaddling cloth	ST45
41971_7#54	CIS15JC1	Swaddling cloth	ST39
41971_7#55	CIT15DB1	Neonate's cot	ST45
41971_7#55	CIT15DB1	Neonate's cot	ST39
41971_7#56	CIT15DH1	Mother's hands	ST17
41971_7#57	CIT15EH1	Mother's hands	ST37
41971_7#57	CIT15EH1	Mother's hands	ST896
41971_7#57	CIT15EH1	Mother's hands	ST584
41971_7#57	CIT15EH1	Mother's hands	ST617
41971_7#58	CIS16LB1	Neonate's cot	ST584
41971_7#59	CIS16LH1	Mother's hands	ST1602
41971_7#59	CIS16LH1	Mother's hands	ST476
41971_7#59	CIS16LH1	Mother's hands	ST334
41971_7#59	CIS16LH1	Mother's hands	ST584
41971_7#59	CIS16LH1	Mother's hands	ST2478
41971_7#59	CIS16LH1	Mother's hands	ST4836-1LV
41971_7#5	CIS154C1	Swaddling cloth	ST15
41971_7#5	CIS154C1	Swaddling cloth	ST14
41971_7#60	CIS16LC1	Swaddling cloth	ST584
41971_7#61	CIS15LB1	Neonate's cot	ST307
41971_7#62	CIS15LC1	Swaddling cloth	ST20
41971_7#62	CIS15LC1	Swaddling cloth	ST6586
41971_7#63	CIS15KB1	Neonate's cot	ST607
41971_7#64	CIT15FH1	Mother's hands	ST-
41971_7#64	CIT15FH1	Mother's hands	ST37
41971_7#64	CIT15FH1	Mother's hands	ST753
41971_7#64	CIT15FH1	Mother's hands	ST348
41971_7#64	CIT15FH1	Mother's hands	ST45
41971_7#64	CIT15FH1	Mother's hands	ST187
41971_7#64	CIT15FH1	Mother's hands	ST611
41971_7#64	CIT15FH1	Mother's hands	ST1962
41971_7#64	CIT15FH1	Mother's hands	ST35
41971_7#64	CIT15FH1	Mother's hands	ST1106
41971_7#65	CIU149H1	Mother's hands	ST340
41971_7#66	CIS16NB1	Neonate's cot	ST919
41971_7#67	CIV143E6	Ward surfaces	ST14
41971_7#67	CIV143E6	Ward surfaces	ST35
41971_7#68	CIV143E8	Ward surfaces	ST14
41971_7#68	CIV143E8	Ward surfaces	ST7085
41971_7#69	CIS102B1	Neonate's cot	ST1106
41971_7#6	CIT154H1	Mother's hands	ST15
41971_7#70	CIS16NH1	Mother's hands	ST607
41971_7#71	CIS16NC1	Swaddling cloth	ST584
41971_7#72	CIT15CH1	Mother's hands	ST15
41971_7#72	CIT15CH1	Mother's hands	ST14
41971_7#73	CIV13ZE6	Ward surfaces	ST6586
41971_7#74	CIS103B1	Neonate's cot	ST607
41971_7#74	CIS103B1	Neonate's cot	ST1106
41971_7#75	CIS105B1	Neonate's cot	ST14
41971_7#75	CIS105B1	Neonate's cot	ST29
41971_7#76	CIS109B1	Neonate's cot	ST39
41971_7#76	CIS109B1	Neonate's cot	ST3132
41971_7#77	CIT100B1	Neonate's cot	ST1444
41971_7#77	CIT100B1	Neonate's cot	ST14
41971_7#77	CIT100B1	Neonate's cot	ST42
41971_7#79	CIT101S1	Neonate's stool	ST307
41971_7#79	CIT101S1	Neonate's stool	ST15
41971_7#79	CIT101S1	Neonate's stool	ST2185
41971_7#79	CIT101S1	Neonate's stool	ST147
41971_7#79	CIT101S1	Neonate's stool	ST334
41971_7#7	CIS155H1	Mother's hands	ST219
41971_7#7	CIS155H1	Mother's hands	ST1107
41971_7#7	CIS155H1	Mother's hands	ST35
41971_7#81	CIT102B1	Neonate's cot	ST14
41971_7#81	CIT102B1	Neonate's cot	ST334
41971_7#87	CIU104S1	Neonate's stool	ST1106
41971_7#88	CIU105S2	Mother's stool	ST1552
41971_7#8	CIU13XB1	Neonate's cot	ST307
41971_7#8	CIU13XB1	Neonate's cot	ST14
41971_7#8	CIU13XB1	Neonate's cot	ST985
41971_7#8	CIU13XB1	Neonate's cot	ST39
41971_7#90	CIV10AE3	Ward surfaces	ST1444
41971_7#90	CIV10AE3	Ward surfaces	ST14
41971_7#90	CIV10AE3	Ward surfaces	ST42
41971_7#90	CIV10AE3	Ward surfaces	ST2185
41971_7#90	CIV10AE3	Ward surfaces	ST656
41971_7#90	CIV10AE3	Ward surfaces	ST39
41971_7#91	CIV10BE1	Ward surfaces	ST1444
41971_7#91	CIV10BE1	Ward surfaces	ST14
41971_7#91	CIV10BE1	Ward surfaces	ST42
41971_7#91	CIV10BE1	Ward surfaces	ST39
41971_7#91	CIV10BE1	Ward surfaces	ST34
41971_7#9	CIU13XH1	Mother's hands	ST20
41971_7#9	CIU13XH1	Mother's hands	ST985
41971_7#9	CIU13XH1	Mother's hands	ST391
41971_8#10	CIS15BB1	Neonate's cot	ST-
41971_8#10	CIS15BB1	Neonate's cot	ST1602
41971_8#10	CIS15BB1	Neonate's cot	ST476
41971_8#10	CIS15BB1	Neonate's cot	ST551
41971_8#10	CIS15BB1	Neonate's cot	ST219
41971_8#10	CIS15BB1	Neonate's cot	ST985
41971_8#10	CIS15BB1	Neonate's cot	ST26
41971_8#10	CIS15BB1	Neonate's cot	ST29
41971_8#10	CIS15BB1	Neonate's cot	ST295
41971_8#10	CIS15BB1	Neonate's cot	ST101
41971_8#10	CIS15BB1	Neonate's cot	ST334
41971_8#10	CIS15BB1	Neonate's cot	ST2478
41971_8#10	CIS15BB1	Neonate's cot	ST4836-1LV
41971_8#11	CIU146B1	Neonate's cot	ST15
41971_8#12	CIS15HB1	Neonate's cot	ST307
41971_8#12	CIS15HB1	Neonate's cot	ST37
41971_8#12	CIS15HB1	Neonate's cot	ST628
41971_8#12	CIS15HB1	Neonate's cot	ST25
41971_8#12	CIS15HB1	Neonate's cot	ST101
41971_8#12	CIS15HB1	Neonate's cot	ST7084
41971_8#12	CIS15HB1	Neonate's cot	ST2570
41971_8#12	CIS15HB1	Neonate's cot	ST2268
41971_8#12	CIS15HB1	Neonate's cot	ST491
41971_8#13	CIU146S1	Neonate's stool	ST15
41971_8#15	CIS15JS1	Neonate's stool	ST2268
41971_8#1	CIV10BE5	Ward surfaces	ST14
41971_8#1	CIV10BE5	Ward surfaces	ST42
41971_8#1	CIV10BE5	Ward surfaces	ST37
41971_8#1	CIV10BE5	Ward surfaces	ST1427
41971_8#1	CIV10BE5	Ward surfaces	ST896
41971_8#1	CIV10BE5	Ward surfaces	ST1106
41971_8#1	CIV10BE5	Ward surfaces	ST394
41971_8#2	CIV10BE8	Ward surfaces	ST14
41971_8#2	CIV10BE8	Ward surfaces	ST896
41971_8#2	CIV10BE8	Ward surfaces	ST1106
41971_8#2	CIV10BE8	Ward surfaces	ST394
41971_8#39	CIS10GH1	Mother's hands	ST2793
41971_8#3	CIV10BE9	Ward surfaces	ST1444
41971_8#3	CIV10BE9	Ward surfaces	ST14
41971_8#3	CIV10BE9	Ward surfaces	ST42
41971_8#3	CIV10BE9	Ward surfaces	ST1106
41971_8#40	CIV10FE1	Ward surfaces	ST29
41971_8#40	CIV10FE1	Ward surfaces	ST39
41971_8#40	CIV10FE1	Ward surfaces	ST3132
41971_8#41	CIV10FE5	Ward surfaces	ST17
41971_8#41	CIV10FE5	Ward surfaces	ST25
41971_8#41	CIV10FE5	Ward surfaces	ST39
41971_8#42	CIV10GE7	Ward surfaces	ST37
41971_8#42	CIV10GE7	Ward surfaces	ST29
41971_8#42	CIV10GE7	Ward surfaces	ST1799
41971_8#42	CIV10GE7	Ward surfaces	ST2167
41971_8#43	CIV10GE3	Ward surfaces	ST14
41971_8#43	CIV10GE3	Ward surfaces	ST29
41971_8#44	CIV108E7	Ward surfaces	ST1444
41971_8#44	CIV108E7	Ward surfaces	ST14
41971_8#44	CIV108E7	Ward surfaces	ST42
41971_8#44	CIV108E7	Ward surfaces	ST3132
41971_8#44	CIV108E7	Ward surfaces	ST2793
41971_8#45	CIV108E8	Ward surfaces	ST39
41971_8#46	CIV108E1	Ward surfaces	ST35
41971_8#46	CIV108E1	Ward surfaces	ST3132
41971_8#47	CIV108E2	Ward surfaces	ST35
41971_8#47	CIV108E2	Ward surfaces	ST39
41971_8#48	CIV108E3	Ward surfaces	ST1602
41971_8#48	CIV108E3	Ward surfaces	ST14
41971_8#48	CIV108E3	Ward surfaces	ST1107
41971_8#48	CIV108E3	Ward surfaces	ST656
41971_8#48	CIV108E3	Ward surfaces	ST1962
41971_8#49	CIV10NE6	Ward surfaces	ST-
41971_8#49	CIV10NE6	Ward surfaces	ST14
41971_8#49	CIV10NE6	Ward surfaces	ST42
41971_8#49	CIV10NE6	Ward surfaces	ST37
41971_8#49	CIV10NE6	Ward surfaces	ST753
41971_8#49	CIV10NE6	Ward surfaces	ST348
41971_8#49	CIV10NE6	Ward surfaces	ST45
41971_8#49	CIV10NE6	Ward surfaces	ST611
41971_8#49	CIV10NE6	Ward surfaces	ST1962
41971_8#49	CIV10NE6	Ward surfaces	ST661
41971_8#49	CIV10NE6	Ward surfaces	ST3132
41971_8#4	CIV10AE8	Ward surfaces	ST14
41971_8#4	CIV10AE8	Ward surfaces	ST656
41971_8#4	CIV10AE8	Ward surfaces	ST607
41971_8#50	CIU10BS1	Neonate's stool	ST3132
41971_8#51	CIS10KB1	Neonate's cot	ST17
41971_8#51	CIS10KB1	Neonate's cot	ST3132
41971_8#51	CIS10KB1	Neonate's cot	ST2793
41971_8#51	CIS10KB1	Neonate's cot	ST48
41971_8#52	CIS13LB1	Neonate's cot	ST39
41971_8#53	CIU10DB1	Neonate's cot	ST307
41971_8#53	CIU10DB1	Neonate's cot	ST35
41971_8#54	CIV102U1	Ward surfaces	ST48
41971_8#55	CIV102E5	Ward surfaces	ST39
41971_8#55	CIV102E5	Ward surfaces	ST1799
41971_8#55	CIV102E5	Ward surfaces	ST54
41971_8#56	CIV103E8	Ward surfaces	ST-
41971_8#56	CIV103E8	Ward surfaces	ST20
41971_8#56	CIV103E8	Ward surfaces	ST37
41971_8#56	CIV103E8	Ward surfaces	ST753
41971_8#56	CIV103E8	Ward surfaces	ST348
41971_8#56	CIV103E8	Ward surfaces	ST45
41971_8#56	CIV103E8	Ward surfaces	ST187
41971_8#56	CIV103E8	Ward surfaces	ST29
41971_8#56	CIV103E8	Ward surfaces	ST611
41971_8#56	CIV103E8	Ward surfaces	ST1962
41971_8#56	CIV103E8	Ward surfaces	ST661
41971_8#56	CIV103E8	Ward surfaces	ST147
41971_8#56	CIV103E8	Ward surfaces	ST1106
41971_8#56	CIV103E8	Ward surfaces	ST6586
41971_8#56	CIV103E8	Ward surfaces	ST54
41971_8#56	CIV103E8	Ward surfaces	ST3311
41971_8#56	CIV103E8	Ward surfaces	ST966
41971_8#57	CIV103E4	Ward surfaces	ST14
41971_8#57	CIV103E4	Ward surfaces	ST17
41971_8#57	CIV103E4	Ward surfaces	ST37
41971_8#57	CIV103E4	Ward surfaces	ST2185
41971_8#57	CIV103E4	Ward surfaces	ST348
41971_8#57	CIV103E4	Ward surfaces	ST45
41971_8#57	CIV103E4	Ward surfaces	ST35
41971_8#57	CIV103E4	Ward surfaces	ST39
41971_8#57	CIV103E4	Ward surfaces	ST2793
41971_8#57	CIV103E4	Ward surfaces	ST607
41971_8#58	CIV103E2	Ward surfaces	ST17
41971_8#58	CIV103E2	Ward surfaces	ST1799
41971_8#59	CIS13NB1	Neonate's cot	ST35
41971_8#5	CIS14QS1	Neonate's stool	ST25
41971_8#5	CIS14QS1	Neonate's stool	ST2668
41971_8#5	CIS14QS1	Neonate's stool	ST2167
41971_8#60	CIS13NS2	Mother's stool	ST29
41971_8#61	CIT10DH1	Mother's hands	ST35
41971_8#62	CIT10DB1	Neonate's cot	ST35
41971_8#62	CIT10DB1	Neonate's cot	ST39
41971_8#63	CIT10DS1	Neonate's stool	ST35
41971_8#64	CIT10DS2	Mother's stool	ST35
41971_8#65	CIS13QB1	Neonate's cot	ST35
41971_8#66	CIS13PB1	Neonate's cot	ST35
41971_8#67	CIV10PE2	Ward surfaces	ST15
41971_8#67	CIV10PE2	Ward surfaces	ST14
41971_8#67	CIV10PE2	Ward surfaces	ST3132
41971_8#67	CIV10PE2	Ward surfaces	ST607
41971_8#68	CIV10PE4	Ward surfaces	ST1444
41971_8#68	CIV10PE4	Ward surfaces	ST307
41971_8#68	CIV10PE4	Ward surfaces	ST14
41971_8#68	CIV10PE4	Ward surfaces	ST17
41971_8#68	CIV10PE4	Ward surfaces	ST3132
41971_8#68	CIV10PE4	Ward surfaces	ST2793
41971_8#68	CIV10PE4	Ward surfaces	ST34
41971_8#69	CIV10PE5	Ward surfaces	ST14
41971_8#69	CIV10PE5	Ward surfaces	ST35
41971_8#6	CIV13BE6	Ward surfaces	ST307
41971_8#6	CIV13BE6	Ward surfaces	ST14
41971_8#70	CIV10QE2	Ward surfaces	ST14
41971_8#70	CIV10QE2	Ward surfaces	ST35
41971_8#71	CIV10QE8	Ward surfaces	ST15
41971_8#71	CIV10QE8	Ward surfaces	ST14
41971_8#71	CIV10QE8	Ward surfaces	ST29
41971_8#71	CIV10QE8	Ward surfaces	ST35
41971_8#71	CIV10QE8	Ward surfaces	ST906
41971_8#71	CIV10QE8	Ward surfaces	ST101
41971_8#71	CIV10QE8	Ward surfaces	ST919
41971_8#73	CIT10ES1	Neonate's stool	ST258
41971_8#73	CIT10ES1	Neonate's stool	ST14
41971_8#73	CIT10ES1	Neonate's stool	ST17
41971_8#73	CIT10ES1	Neonate's stool	ST2351
41971_8#73	CIT10ES1	Neonate's stool	ST1962
41971_8#74	CIT10FB1	Neonate's cot	ST35
41971_8#75	CIT10FS2	Mother's stool	ST35
41971_8#76	CIU10FB1	Neonate's cot	ST35
41971_8#77	CIV10UE8	Ward surfaces	ST35
41971_8#77	CIV10UE8	Ward surfaces	ST3132
41971_8#77	CIV10UE8	Ward surfaces	ST607
41971_8#77	CIV10UE8	Ward surfaces	ST48
41971_8#78	CIV10VE6	Ward surfaces	ST45
41971_8#78	CIV10VE6	Ward surfaces	ST29
41971_8#79	CIV10VE8	Ward surfaces	ST307
41971_8#79	CIV10VE8	Ward surfaces	ST35
41971_8#7	CIV13CE7	Ward surfaces	ST307
41971_8#7	CIV13CE7	Ward surfaces	ST15
41971_8#7	CIV13CE7	Ward surfaces	ST20
41971_8#7	CIV13CE7	Ward surfaces	ST1823
41971_8#7	CIV13CE7	Ward surfaces	ST1107
41971_8#7	CIV13CE7	Ward surfaces	ST39
41971_8#7	CIV13CE7	Ward surfaces	ST3113
41971_8#80	CIV10VE1	Ward surfaces	ST307
41971_8#80	CIV10VE1	Ward surfaces	ST29
41971_8#80	CIV10VE1	Ward surfaces	ST54
41971_8#81	CIV10VE4	Ward surfaces	ST2793
41971_8#83	CIS13WB1	Neonate's cot	ST607
41971_8#83	CIS13WB1	Neonate's cot	ST48
41971_8#84	CIT10IS1	Neonate's stool	ST607
41971_8#84	CIT10IS1	Neonate's stool	ST48
41971_8#86	CIU10HB1	Neonate's cot	ST35
41971_8#87	CIT10KH1	Mother's hands	ST4083
41971_8#87	CIT10KH1	Mother's hands	ST86
41971_8#89	CIS141B1	Neonate's cot	ST3132
41971_8#89	CIS141B1	Neonate's cot	ST1661
41971_8#89	CIS141B1	Neonate's cot	ST567
41971_8#89	CIS141B1	Neonate's cot	ST54
41971_8#8	CIS155C1	Swaddling cloth	ST20
41971_8#8	CIS155C1	Swaddling cloth	ST42
41971_8#8	CIS155C1	Swaddling cloth	ST476
41971_8#8	CIS155C1	Swaddling cloth	ST219
41971_8#8	CIS155C1	Swaddling cloth	ST2351
41971_8#8	CIS155C1	Swaddling cloth	ST334
41971_8#8	CIS155C1	Swaddling cloth	ST919
41971_8#8	CIS155C1	Swaddling cloth	ST2478
41971_8#8	CIS155C1	Swaddling cloth	ST1040-1LV
41971_8#8	CIS155C1	Swaddling cloth	ST4836-1LV
41971_8#90	CIS141H1	Mother's hands	ST29
41971_8#91	CIS13VH1	Mother's hands	ST20
41971_8#91	CIS13VH1	Mother's hands	ST607
41971_8#91	CIS13VH1	Mother's hands	ST34
41971_8#91	CIS13VH1	Mother's hands	ST6
41971_8#92	CIV110E6	Ward surfaces	ST14
41971_8#92	CIV110E6	Ward surfaces	ST340
41971_8#93	CIV111E6	Ward surfaces	ST4083
41971_8#93	CIV111E6	Ward surfaces	ST567
41971_8#93	CIV111E6	Ward surfaces	ST198
41971_8#94	CIV111E7	Ward surfaces	ST20
41971_8#94	CIV111E7	Ward surfaces	ST340
41971_8#94	CIV111E7	Ward surfaces	ST101
41971_8#94	CIV111E7	Ward surfaces	ST3132
41971_8#94	CIV111E7	Ward surfaces	ST567
41971_8#95	CIV111E3	Ward surfaces	ST4083
41971_8#96	CIT13LH1	Mother's hands	ST307
41971_8#96	CIT13LH1	Mother's hands	ST29
41971_8#96	CIT13LH1	Mother's hands	ST54
42783_7#68	CIT107B1	Neonate's cot	ST607
42783_7#68	CIT107B1	Neonate's cot	ST334
42783_7#69	CIS10GB1	Neonate's cot	ST14
42783_7#69	CIS10GB1	Neonate's cot	ST42
42783_7#69	CIS10GB1	Neonate's cot	ST2185
42783_7#69	CIS10GB1	Neonate's cot	ST656
42783_7#70	CIV107E6	Ward surfaces	ST-
42783_7#70	CIV107E6	Ward surfaces	ST20
42783_7#70	CIV107E6	Ward surfaces	ST37
42783_7#70	CIV107E6	Ward surfaces	ST753
42783_7#70	CIV107E6	Ward surfaces	ST348
42783_7#70	CIV107E6	Ward surfaces	ST45
42783_7#70	CIV107E6	Ward surfaces	ST187
42783_7#70	CIV107E6	Ward surfaces	ST29
42783_7#70	CIV107E6	Ward surfaces	ST611
42783_7#70	CIV107E6	Ward surfaces	ST1962
42783_7#70	CIV107E6	Ward surfaces	ST661
42783_7#70	CIV107E6	Ward surfaces	ST147
42783_7#70	CIV107E6	Ward surfaces	ST391
42783_7#70	CIV107E6	Ward surfaces	ST1106
42783_7#70	CIV107E6	Ward surfaces	ST6586
42783_7#70	CIV107E6	Ward surfaces	ST54
42783_7#70	CIV107E6	Ward surfaces	ST3311
42783_7#70	CIV107E6	Ward surfaces	ST966
42783_7#71	CIV10FE2	Ward surfaces	ST14
42783_7#71	CIV10FE2	Ward surfaces	ST39
42783_7#71	CIV10FE2	Ward surfaces	ST3132
42783_7#71	CIV10FE2	Ward surfaces	ST607
42783_7#71	CIV10FE2	Ward surfaces	ST1799
42783_7#72	CIV10GE6	Ward surfaces	ST14
42783_7#72	CIV10GE6	Ward surfaces	ST29
42783_7#72	CIV10GE6	Ward surfaces	ST39
42783_7#73	CIV10GU1	Ward surfaces	ST14
42783_7#73	CIV10GU1	Ward surfaces	ST42
42783_7#73	CIV10GU1	Ward surfaces	ST2185
42783_7#73	CIV10GU1	Ward surfaces	ST29
42783_7#73	CIV10GU1	Ward surfaces	ST39
42783_7#73	CIV10GU1	Ward surfaces	ST1799
42783_7#74	CIV10GE1	Ward surfaces	ST14
42783_7#74	CIV10GE1	Ward surfaces	ST39
42783_7#74	CIV10GE1	Ward surfaces	ST1799
42783_7#75	CIV10HE6	Ward surfaces	ST101
42783_7#76	CIV109E6	Ward surfaces	ST1444
42783_7#76	CIV109E6	Ward surfaces	ST14
42783_7#76	CIV109E6	Ward surfaces	ST3132
42783_7#76	CIV109E6	Ward surfaces	ST2793
42783_7#77	CIV109E9	Ward surfaces	ST1444
42783_7#77	CIV109E9	Ward surfaces	ST14
42783_7#77	CIV109E9	Ward surfaces	ST37
42783_7#77	CIV109E9	Ward surfaces	ST348
42783_7#77	CIV109E9	Ward surfaces	ST45
42783_7#77	CIV109E9	Ward surfaces	ST35
42783_7#77	CIV109E9	Ward surfaces	ST39
42783_7#77	CIV109E9	Ward surfaces	ST6586
42783_7#77	CIV109E9	Ward surfaces	ST54
42783_7#78	CIV108E6	Ward surfaces	ST17
42783_7#78	CIV108E6	Ward surfaces	ST39
42783_7#78	CIV108E6	Ward surfaces	ST3132
42783_7#78	CIV108E6	Ward surfaces	ST2793
42783_7#79	CIV108E9	Ward surfaces	ST35
42783_7#80	CIV108U1	Ward surfaces	ST17
42783_7#80	CIV108U1	Ward surfaces	ST3132
42783_7#81	CIV109E3	Ward surfaces	ST1602
42783_7#81	CIV109E3	Ward surfaces	ST14
42783_7#81	CIV109E3	Ward surfaces	ST1107
42783_7#81	CIV109E3	Ward surfaces	ST656
42783_7#81	CIV109E3	Ward surfaces	ST1962
42783_7#82	CIS13MB1	Neonate's cot	ST14
42783_7#82	CIS13MB1	Neonate's cot	ST3132
42783_7#83	CIS13MC1	Swaddling cloth	ST3132
42783_7#84	CIV103E7	Ward surfaces	ST-
42783_7#84	CIV103E7	Ward surfaces	ST20
42783_7#84	CIV103E7	Ward surfaces	ST42
42783_7#84	CIV103E7	Ward surfaces	ST37
42783_7#84	CIV103E7	Ward surfaces	ST753
42783_7#84	CIV103E7	Ward surfaces	ST348
42783_7#84	CIV103E7	Ward surfaces	ST45
42783_7#84	CIV103E7	Ward surfaces	ST187
42783_7#84	CIV103E7	Ward surfaces	ST29
42783_7#84	CIV103E7	Ward surfaces	ST611
42783_7#84	CIV103E7	Ward surfaces	ST1962
42783_7#84	CIV103E7	Ward surfaces	ST661
42783_7#84	CIV103E7	Ward surfaces	ST147
42783_7#84	CIV103E7	Ward surfaces	ST1106
42783_7#84	CIV103E7	Ward surfaces	ST6586
42783_7#84	CIV103E7	Ward surfaces	ST54
42783_7#84	CIV103E7	Ward surfaces	ST966
42783_7#85	CIV103E1	Ward surfaces	ST-
42783_7#85	CIV103E1	Ward surfaces	ST14
42783_7#85	CIV103E1	Ward surfaces	ST17
42783_7#85	CIV103E1	Ward surfaces	ST20
42783_7#85	CIV103E1	Ward surfaces	ST37
42783_7#85	CIV103E1	Ward surfaces	ST753
42783_7#85	CIV103E1	Ward surfaces	ST348
42783_7#85	CIV103E1	Ward surfaces	ST45
42783_7#85	CIV103E1	Ward surfaces	ST187
42783_7#85	CIV103E1	Ward surfaces	ST611
42783_7#85	CIV103E1	Ward surfaces	ST1962
42783_7#85	CIV103E1	Ward surfaces	ST661
42783_7#85	CIV103E1	Ward surfaces	ST147
42783_7#85	CIV103E1	Ward surfaces	ST1106
42783_7#85	CIV103E1	Ward surfaces	ST6586
42783_7#85	CIV103E1	Ward surfaces	ST54
42783_7#85	CIV103E1	Ward surfaces	ST3311
42783_7#86	CIV10QE1	Ward surfaces	ST14
42783_7#86	CIV10QE1	Ward surfaces	ST20
42783_7#86	CIV10QE1	Ward surfaces	ST35
42783_7#87	CIV10QE4	Ward surfaces	ST14
42783_7#87	CIV10QE4	Ward surfaces	ST2185
42783_7#87	CIV10QE4	Ward surfaces	ST35
42783_7#88	CIU10ES1	Neonate's stool	ST29
42783_7#90	CIT10FH1	Mother's hands	ST35
42783_7#91	CIU10FH1	Mother's hands	ST35
42783_8#10	CIU13ZH1	Mother's hands	ST15
42783_8#10	CIU13ZH1	Mother's hands	ST39
42783_8#11	CIT157S2	Mother's stool	ST919
44188_1#11	CIT10FS1	Neonate's stool	ST3132
44188_1#11	CIT10FS1	Neonate's stool	ST2793
44188_1#13	CIV10LE6	Ward surfaces	ST14
44188_1#13	CIV10LE6	Ward surfaces	ST29
44188_1#13	CIV10LE6	Ward surfaces	ST35
44188_1#13	CIV10LE6	Ward surfaces	ST39
44188_1#14	CIV10LE7	Ward surfaces	ST14
44188_1#14	CIV10LE7	Ward surfaces	ST42
44188_1#14	CIV10LE7	Ward surfaces	ST37
44188_1#14	CIV10LE7	Ward surfaces	ST2185
44188_1#14	CIV10LE7	Ward surfaces	ST348
44188_1#14	CIV10LE7	Ward surfaces	ST45
44188_1#14	CIV10LE7	Ward surfaces	ST656
44188_1#14	CIV10LE7	Ward surfaces	ST8
44188_1#15	CIV10LE3	Ward surfaces	ST14
44188_1#15	CIV10LE3	Ward surfaces	ST551
44188_1#15	CIV10LE3	Ward surfaces	ST39
44188_1#15	CIV10LE3	Ward surfaces	ST3132
44188_1#16	CIV10LE4	Ward surfaces	ST14
44188_1#16	CIV10LE4	Ward surfaces	ST17
44188_1#16	CIV10LE4	Ward surfaces	ST45
44188_1#16	CIV10LE4	Ward surfaces	ST3132
44188_1#16	CIV10LE4	Ward surfaces	ST2793
44188_1#17	CIV10ME6	Ward surfaces	ST307
44188_1#17	CIV10ME6	Ward surfaces	ST15
44188_1#17	CIV10ME6	Ward surfaces	ST14
44188_1#18	CIV10IE4	Ward surfaces	ST42
44188_1#18	CIV10IE4	Ward surfaces	ST3132
44188_1#18	CIV10IE4	Ward surfaces	ST2793
44188_1#19	CIV10XE6	Ward surfaces	ST111
44188_1#19	CIV10XE6	Ward surfaces	ST29
44188_1#19	CIV10XE6	Ward surfaces	ST567
44188_1#20	CIV10XE3	Ward surfaces	ST29
44188_1#21	CIV113E3	Ward surfaces	ST307
44188_1#21	CIV113E3	Ward surfaces	ST340
44188_1#22	CIV13DE8	Ward surfaces	ST307
44188_1#22	CIV13DE8	Ward surfaces	ST15
44188_1#23	CIV13KE1	Ward surfaces	ST14
44188_1#23	CIV13KE1	Ward surfaces	ST101
44188_1#24	CIV13RE3	Ward surfaces	ST15
44188_1#25	CIV13XE5	Ward surfaces	ST307
44188_1#25	CIV13XE5	Ward surfaces	ST15
44188_1#25	CIV13XE5	Ward surfaces	ST3132
44188_1#25	CIV13XE5	Ward surfaces	ST6586
44188_1#25	CIV13XE5	Ward surfaces	ST919
44188_1#26	CIV13YE6	Ward surfaces	ST15
44188_1#26	CIV13YE6	Ward surfaces	ST14
44188_1#27	CIV13EE4	Ward surfaces	ST15
44188_1#28	CIV10IE7	Ward surfaces	ST3559
44188_1#62	CIT15DS1	Neonate's stool	ST17
44188_1#62	CIT15DS1	Neonate's stool	ST896
44188_1#62	CIT15DS1	Neonate's stool	ST2268
44188_1#64	CIU144B1	Neonate's cot	ST17
44188_1#64	CIU144B1	Neonate's cot	ST6586
44188_1#65	CIU145B1	Neonate's cot	ST45
44188_1#66	CIU145S1	Neonate's stool	ST45
44188_1#67	CIU148S1	Neonate's stool	ST17
44188_1#71	CIV135E2	Ward surfaces	ST307
44188_1#71	CIV135E2	Ward surfaces	ST15
44188_1#71	CIV135E2	Ward surfaces	ST45
44188_1#71	CIV135E2	Ward surfaces	ST29
44188_1#72	CIT10JS1	Neonate's stool	ST111
44188_1#72	CIT10JS1	Neonate's stool	ST567
44188_1#73	CIS105S1	Neonate's stool	ST3132
44188_1#73	CIS105S1	Neonate's stool	ST2793
44188_1#75	CIV10DE7	Ward surfaces	ST14
44188_1#76	CIV105E4	Ward surfaces	ST14
44188_1#76	CIV105E4	Ward surfaces	ST17
44188_1#76	CIV105E4	Ward surfaces	ST20
44188_1#76	CIV105E4	Ward surfaces	ST295
44188_1#76	CIV105E4	Ward surfaces	ST656
44188_1#76	CIV105E4	Ward surfaces	ST3132
44188_1#77	CIV106E8	Ward surfaces	ST3132
44188_1#78	CIV10TE1	Ward surfaces	ST14
44188_1#78	CIV10TE1	Ward surfaces	ST29
44188_1#78	CIV10TE1	Ward surfaces	ST2793
44188_1#79	CIV113E6	Ward surfaces	ST340
44188_1#79	CIV113E6	Ward surfaces	ST567
44188_1#7	CIS14NB1	Neonate's cot	ST307
44188_1#80	CIV113E4	Ward surfaces	ST307
44188_1#80	CIV113E4	Ward surfaces	ST54
44188_1#81	CIV114E6	Ward surfaces	ST17
44188_1#82	CIV132E6	Ward surfaces	ST111
44188_1#82	CIV132E6	Ward surfaces	ST567
44188_1#85	CIV13KE2	Ward surfaces	ST14
44188_1#85	CIV13KE2	Ward surfaces	ST101
44188_1#86	CIV13LE6	Ward surfaces	ST15
44188_1#88	CIV13RE6	Ward surfaces	ST15
44188_1#88	CIV13RE6	Ward surfaces	ST14
44188_1#88	CIV13RE6	Ward surfaces	ST42
44188_1#88	CIV13RE6	Ward surfaces	ST36
44188_1#88	CIV13RE6	Ward surfaces	ST35
44188_1#88	CIV13RE6	Ward surfaces	ST101
44188_1#89	CIV13XE8	Ward surfaces	ST14
44188_1#89	CIV13XE8	Ward surfaces	ST6586
44188_1#8	CIV13BE3	Ward surfaces	ST307
44188_1#90	CIV10JE8	Ward surfaces	ST2793
44188_1#9	CIS13YB1	Neonate's cot	ST111
44188_1#9	CIS13YB1	Neonate's cot	ST567
44188_3#10	CIV10YE6	Ward surfaces	ST307
44188_3#10	CIV10YE6	Ward surfaces	ST15
44188_3#11	CIT141H1	Mother's hands	ST147
44188_3#11	CIT141H1	Mother's hands	ST8
44188_3#12	CIV13DE3	Ward surfaces	ST17
44188_3#12	CIV13DE3	Ward surfaces	ST101
44188_3#13	CIV13KE3	Ward surfaces	ST14
44188_3#13	CIV13KE3	Ward surfaces	ST101
44188_3#14	CIV13DE5	Ward surfaces	ST307
44188_3#14	CIV13DE5	Ward surfaces	ST15
44188_3#14	CIV13DE5	Ward surfaces	ST14
44188_3#14	CIV13DE5	Ward surfaces	ST48
44188_3#1	CIV113E9	Ward surfaces	ST17
44188_3#1	CIV113E9	Ward surfaces	ST42
44188_3#1	CIV113E9	Ward surfaces	ST11
44188_3#1	CIV113E9	Ward surfaces	ST334
44188_3#1	CIV113E9	Ward surfaces	ST54
44188_3#2	CIV139E2	Ward surfaces	ST307
44188_3#30	CIS149C1	Swaddling cloth	ST20
44188_3#30	CIS149C1	Swaddling cloth	ST340
44188_3#31	CIV139E9	Ward surfaces	ST307
44188_3#31	CIV139E9	Ward surfaces	ST14
44188_3#33	CIV114E7	Ward surfaces	ST307
44188_3#33	CIV114E7	Ward surfaces	ST54
44188_3#34	CIV113E2	Ward surfaces	ST29
44188_3#34	CIV113E2	Ward surfaces	ST340
44188_3#34	CIV113E2	Ward surfaces	ST3132
44188_3#34	CIV113E2	Ward surfaces	ST2793
44188_3#35	CIV139U1	Ward surfaces	ST307
44188_3#35	CIV139U1	Ward surfaces	ST491
44188_3#37	CIU13QS2	Mother's stool	ST37
44188_3#37	CIU13QS2	Mother's stool	ST2623
44188_3#38	CIV13ME2	Ward surfaces	ST15
44188_3#39	CIS146B1	Neonate's cot	ST42
44188_3#39	CIS146B1	Neonate's cot	ST2185
44188_3#39	CIS146B1	Neonate's cot	ST29
44188_3#39	CIS146B1	Neonate's cot	ST656
44188_3#39	CIS146B1	Neonate's cot	ST11
44188_3#3	CIT13NS1	Neonate's stool	ST14
44188_3#3	CIT13NS1	Neonate's stool	ST42
44188_3#3	CIT13NS1	Neonate's stool	ST2185
44188_3#3	CIT13NS1	Neonate's stool	ST39
44188_3#40	CIU13PH1	Mother's hands	ST25
44188_3#40	CIU13PH1	Mother's hands	ST29
44188_3#41	CIV138E7	Ward surfaces	ST307
44188_3#41	CIV138E7	Ward surfaces	ST15
44188_3#41	CIV138E7	Ward surfaces	ST14
44188_3#41	CIV138E7	Ward surfaces	ST17
44188_3#41	CIV138E7	Ward surfaces	ST39
44188_3#41	CIV138E7	Ward surfaces	ST1552
44188_3#42	CIU13PB1	Neonate's cot	ST25
44188_3#42	CIU13PB1	Neonate's cot	ST39
44188_3#42	CIU13PB1	Neonate's cot	ST101
44188_3#42	CIU13PB1	Neonate's cot	ST514
44188_3#42	CIU13PB1	Neonate's cot	ST2167
44188_3#43	CIV114B1	Neonate's cot	ST15
44188_3#43	CIV114B1	Neonate's cot	ST29
44188_3#43	CIV114B1	Neonate's cot	ST340
44188_3#43	CIV114B1	Neonate's cot	ST4083
44188_3#44	CIV114E2	Ward surfaces	ST14
44188_3#44	CIV114E2	Ward surfaces	ST42
44188_3#44	CIV114E2	Ward surfaces	ST29
44188_3#44	CIV114E2	Ward surfaces	ST3132
44188_3#44	CIV114E2	Ward surfaces	ST2793
44188_3#45	CIV114E5	Ward surfaces	ST42
44188_3#45	CIV114E5	Ward surfaces	ST340
44188_3#45	CIV114E5	Ward surfaces	ST11
44188_3#45	CIV114E5	Ward surfaces	ST3132
44188_3#46	CIV13U1_	Ward surfaces	ST17
44188_3#46	CIV13U1_	Ward surfaces	ST45
44188_3#46	CIV13U1_	Ward surfaces	ST607
44188_3#46	CIV13U1_	Ward surfaces	ST48
44188_3#46	CIV13U1_	Ward surfaces	ST4083
44188_3#47	CIS14WB1	Neonate's cot	ST15
44188_3#47	CIS14WB1	Neonate's cot	ST4083
44188_3#48	CIS14QH1	Mother's hands	ST25
44188_3#49	CIT140H1	Mother's hands	ST25
44188_3#49	CIT140H1	Mother's hands	ST2668
44188_3#49	CIT140H1	Mother's hands	ST2167
44188_3#4	CIV13ME8	Ward surfaces	ST307
44188_3#4	CIV13ME8	Ward surfaces	ST15
44188_3#4	CIV13ME8	Ward surfaces	ST14
44188_3#4	CIV13ME8	Ward surfaces	ST1799
44188_3#51	CIS14QC1	Swaddling cloth	ST37
44188_3#51	CIS14QC1	Swaddling cloth	ST25
44188_3#51	CIS14QC1	Swaddling cloth	ST2668
44188_3#51	CIS14QC1	Swaddling cloth	ST2167
44188_3#52	CIV13KE5	Ward surfaces	ST307
44188_3#52	CIV13KE5	Ward surfaces	ST45
44188_3#52	CIV13KE5	Ward surfaces	ST2167
44188_3#53	CIV13EU1	Ward surfaces	ST39
44188_3#53	CIV13EU1	Ward surfaces	ST101
44188_3#53	CIV13EU1	Ward surfaces	ST48
44188_3#53	CIV13EU1	Ward surfaces	ST129
44188_3#53	CIV13EU1	Ward surfaces	ST1552
44188_3#54	CIV13LE8	Ward surfaces	ST101
44188_3#54	CIV13LE8	Ward surfaces	ST2623
44188_3#54	CIV13LE8	Ward surfaces	ST607
44188_3#55	CIV13ME3	Ward surfaces	ST15
44188_3#56	CIV10YU1	Ward surfaces	ST307
44188_3#56	CIV10YU1	Ward surfaces	ST29
44188_3#56	CIV10YU1	Ward surfaces	ST340
44188_3#56	CIV10YU1	Ward surfaces	ST567
44188_3#56	CIV10YU1	Ward surfaces	ST54
44188_3#57	CIT141S1	Neonate's stool	ST147
44188_3#57	CIT141S1	Neonate's stool	ST8
44188_3#57	CIT141S1	Neonate's stool	ST2167
44188_3#58	CIV10XE9	Ward surfaces	ST39
44188_3#58	CIV10XE9	Ward surfaces	ST567
44188_3#59	CIU13QB1	Neonate's cot	ST14
44188_3#59	CIU13QB1	Neonate's cot	ST147
44188_3#59	CIU13QB1	Neonate's cot	ST8
44188_3#5	CIT102S1	Neonate's stool	ST1106
44188_3#60	CIU13QH1	Mother's hands	ST29
44188_3#60	CIU13QH1	Mother's hands	ST147
44188_3#60	CIU13QH1	Mother's hands	ST8
44188_3#61	CIU13QS1	Neonate's stool	ST17
44188_3#61	CIU13QS1	Neonate's stool	ST39
44188_3#62	CIV10YE1	Ward surfaces	ST147
44188_3#62	CIV10YE1	Ward surfaces	ST8
44188_3#63	CIV10JE7	Ward surfaces	ST39
44188_3#64	CIV10IE5	Ward surfaces	ST307
44188_3#64	CIV10IE5	Ward surfaces	ST14
44188_3#64	CIV10IE5	Ward surfaces	ST37
44188_3#64	CIV10IE5	Ward surfaces	ST391
44188_3#64	CIV10IE5	Ward surfaces	ST399
44188_3#64	CIV10IE5	Ward surfaces	ST86
44188_3#64	CIV10IE5	Ward surfaces	ST2167
44188_3#65	CIV10IE1	Ward surfaces	ST17
44188_3#65	CIV10IE1	Ward surfaces	ST3132
44188_3#65	CIV10IE1	Ward surfaces	ST2793
44188_3#66	CIV10ME4	Ward surfaces	ST35
44188_3#67	CIV10ME9	Ward surfaces	ST14
44188_3#67	CIV10ME9	Ward surfaces	ST17
44188_3#67	CIV10ME9	Ward surfaces	ST37
44188_3#67	CIV10ME9	Ward surfaces	ST551
44188_3#67	CIV10ME9	Ward surfaces	ST348
44188_3#67	CIV10ME9	Ward surfaces	ST45
44188_3#67	CIV10ME9	Ward surfaces	ST611
44188_3#67	CIV10ME9	Ward surfaces	ST54
44188_3#68	CIV106E1	Ward surfaces	ST3132
44188_3#68	CIV106E1	Ward surfaces	ST2793
44188_3#68	CIV106E1	Ward surfaces	ST1106
44188_3#68	CIV106E1	Ward surfaces	ST3311
44188_3#69	CIV106E9	Ward surfaces	ST14
44188_3#69	CIV106E9	Ward surfaces	ST17
44188_3#69	CIV106E9	Ward surfaces	ST1106
44188_3#6	CIV10SE7	Ward surfaces	ST15
44188_3#6	CIV10SE7	Ward surfaces	ST3132
44188_3#70	CIU109S1	Neonate's stool	ST17
44188_3#71	CIV10DE3	Ward surfaces	ST29
44188_3#72	CIU109H1	Mother's hands	ST2793
44188_3#72	CIU109H1	Mother's hands	ST399
44188_3#73	CIV10DE5	Ward surfaces	ST14
44188_3#73	CIV10DE5	Ward surfaces	ST29
44188_3#74	CIS109H1	Mother's hands	ST35
44188_3#75	CIV10SE9	Ward surfaces	ST20
44188_3#75	CIV10SE9	Ward surfaces	ST42
44188_3#75	CIV10SE9	Ward surfaces	ST39
44188_3#75	CIV10SE9	Ward surfaces	ST6586
44188_3#76	CIT108B1	Neonate's cot	ST1106
44188_3#77	CIT108H1	Mother's hands	ST17
44188_3#78	CIT109S1	Neonate's stool	ST1106
44188_3#79	CIV10CE9	Ward surfaces	ST14
44188_3#79	CIV10CE9	Ward surfaces	ST607
44188_3#7	CIV10ME2	Ward surfaces	ST14
44188_3#7	CIV10ME2	Ward surfaces	ST35
44188_3#80	CIV105E8	Ward surfaces	ST14
44188_3#80	CIV105E8	Ward surfaces	ST656
44188_3#80	CIV105E8	Ward surfaces	ST1106
44188_3#81	CIV13SE7	Ward surfaces	ST307
44188_3#81	CIV13SE7	Ward surfaces	ST628
44188_3#81	CIV13SE7	Ward surfaces	ST4083
44188_3#82	CIT108S1	Neonate's stool	ST1106
44188_3#83	CIV138E3	Ward surfaces	ST307
44188_3#83	CIV138E3	Ward surfaces	ST14
44188_3#84	CIV10JE2	Ward surfaces	ST45
44188_3#84	CIV10JE2	Ward surfaces	ST39
44188_3#85	CIS10HB1	Neonate's cot	ST14
44188_3#85	CIS10HB1	Neonate's cot	ST17
44188_3#85	CIS10HB1	Neonate's cot	ST2185
44188_3#86	CIS108B1	Neonate's cot	ST1444
44188_3#86	CIS108B1	Neonate's cot	ST14
44188_3#86	CIS108B1	Neonate's cot	ST39
44188_3#86	CIS108B1	Neonate's cot	ST3132
44188_3#87	CIV10JE9	Ward surfaces	ST3559
44188_3#88	CIV10TE6	Ward surfaces	ST15
44188_3#88	CIV10TE6	Ward surfaces	ST14
44188_3#89	CIV10TE8	Ward surfaces	ST14
44188_3#89	CIV10TE8	Ward surfaces	ST29
44188_3#89	CIV10TE8	Ward surfaces	ST35
44188_3#8	CIV10TE2	Ward surfaces	ST14
44188_3#8	CIV10TE2	Ward surfaces	ST35
44188_3#90	CIV10MU1	Ward surfaces	ST348
44188_3#90	CIV10MU1	Ward surfaces	ST45
44188_3#90	CIV10MU1	Ward surfaces	ST147
44188_3#90	CIV10MU1	Ward surfaces	ST3132
44188_3#90	CIV10MU1	Ward surfaces	ST54
44188_3#91	CIV10ME1	Ward surfaces	ST35
44188_3#91	CIV10ME1	Ward surfaces	ST39
44188_3#91	CIV10ME1	Ward surfaces	ST3132
44188_3#92	CIT10IH1	Mother's hands	ST607
44188_3#92	CIT10IH1	Mother's hands	ST48
44188_3#93	CIV10XE8	Ward surfaces	ST3132
44188_3#93	CIV10XE8	Ward surfaces	ST2793
44188_3#93	CIV10XE8	Ward surfaces	ST4083
44188_3#93	CIV10XE8	Ward surfaces	ST567
44188_3#94	CIV10LE9	Ward surfaces	ST35
44188_3#9	CIV10LE2	Ward surfaces	ST35
44188_3#9	CIV10LE2	Ward surfaces	ST391
44188_4#1	CIV10TE9	Ward surfaces	ST3132
44188_4#1	CIV10TE9	Ward surfaces	ST1552
44188_4#4	CIV10YE2	Ward surfaces	ST323
44188_4#5	CIV13EE1	Ward surfaces	ST1444
44188_4#5	CIV13EE1	Ward surfaces	ST307
44188_4#5	CIV13EE1	Ward surfaces	ST15
44188_4#5	CIV13EE1	Ward surfaces	ST29
44188_4#6	CIV13EE5	Ward surfaces	ST48
44188_4#7	CIV13KU1	Ward surfaces	ST15
44188_4#7	CIV13KU1	Ward surfaces	ST14
44188_4#7	CIV13KU1	Ward surfaces	ST101
44188_4#8	CIV13ME7	Ward surfaces	ST15
44188_4#9	CIV13LE1	Ward surfaces	ST15
44188_4#9	CIV13LE1	Ward surfaces	ST101
44188_5#1	CIS15AB1	Neonate's cot	ST45
44188_5#1	CIS15AB1	Neonate's cot	ST3132
44188_5#1	CIS15AB1	Neonate's cot	ST2478
44188_5#20	CIS106S1	Neonate's stool	ST2793
44188_5#21	CIV13XE2	Ward surfaces	ST15
44188_5#21	CIV13XE2	Ward surfaces	ST14
44188_5#21	CIV13XE2	Ward surfaces	ST3132
44188_5#21	CIV13XE2	Ward surfaces	ST6586
44188_5#22	CIV13XE3	Ward surfaces	ST6586
44188_5#23	CIV13NE7	Ward surfaces	ST15
44188_5#24	CIU143B1	Neonate's cot	ST2623
44188_5#25	CIV13SE9	Ward surfaces	ST307
44188_5#26	CIV13SE4	Ward surfaces	ST307
44188_5#26	CIV13SE4	Ward surfaces	ST25
44188_5#28	CIS101RL	Neonate's stool	ST607
44188_5#29	CIU101S1	Neonate's stool	ST607
44188_5#2	CIV13SE2	Ward surfaces	ST307
44188_5#2	CIV13SE2	Ward surfaces	ST36
44188_5#30	CIV13XU1	Ward surfaces	ST6586
44188_5#30	CIV13XU1	Ward surfaces	ST3559
44188_5#31	CIV13SE1	Ward surfaces	ST15
44188_5#31	CIV13SE1	Ward surfaces	ST45
44188_5#32	CIV13YE4	Ward surfaces	ST14
44188_5#32	CIV13YE4	Ward surfaces	ST6586
44188_5#33	CIV13YE3	Ward surfaces	ST307
44188_5#33	CIV13YE3	Ward surfaces	ST348
44188_5#34	CIVC13YE	Ward surfaces	ST14
44188_5#34	CIVC13YE	Ward surfaces	ST20
44188_5#34	CIVC13YE	Ward surfaces	ST985
44188_5#34	CIVC13YE	Ward surfaces	ST29
44188_5#34	CIVC13YE	Ward surfaces	ST6586
44188_5#35	CIV13NE8	Ward surfaces	ST15
44188_5#36	CIU101H1	Mother's hands	ST607
44188_5#37	CIS101H1	Mother's hands	ST607
44188_5#38	CIV138E9	Ward surfaces	ST307
44188_5#38	CIV138E9	Ward surfaces	ST14
44188_5#38	CIV138E9	Ward surfaces	ST25
44188_5#38	CIV138E9	Ward surfaces	ST1552
44188_5#39	CIV105E2	Ward surfaces	ST1444
44188_5#39	CIV105E2	Ward surfaces	ST14
44188_5#39	CIV105E2	Ward surfaces	ST17
44188_5#39	CIV105E2	Ward surfaces	ST20
44188_5#39	CIV105E2	Ward surfaces	ST1799
44188_5#40	CIV138E4	Ward surfaces	ST307
44188_5#40	CIV138E4	Ward surfaces	ST584
44188_5#40	CIV138E4	Ward surfaces	ST1552
44188_5#40	CIV138E4	Ward surfaces	ST3435
44188_5#41	CIV106E2	Ward surfaces	ST35
44188_5#42	CIV13XE7	Ward surfaces	ST15
44188_5#42	CIV13XE7	Ward surfaces	ST6586
44188_5#42	CIV13XE7	Ward surfaces	ST3559
44188_5#43	CIV13YE7	Ward surfaces	ST340
44188_5#43	CIV13YE7	Ward surfaces	ST11
44188_5#44	CIV3YE9_	Ward surfaces	ST6586
44188_5#45	CIV13QE6	Ward surfaces	ST15
44188_5#45	CIV13QE6	Ward surfaces	ST14
44188_5#45	CIV13QE6	Ward surfaces	ST391
44188_5#46	CIV13NE4	Ward surfaces	ST15
44188_5#47	CIV13NE2	Ward surfaces	ST15
44188_5#48	CIV13RE8	Ward surfaces	ST15
44188_5#48	CIV13RE8	Ward surfaces	ST14
44188_5#48	CIV13RE8	Ward surfaces	ST348
44188_5#49	CIV13NE3	Ward surfaces	ST15
44188_5#49	CIV13NE3	Ward surfaces	ST39
44188_5#49	CIV13NE3	Ward surfaces	ST607
44188_5#49	CIV13NE3	Ward surfaces	ST48
44188_5#50	CIU13HH1	Mother's hands	ST39
44188_5#51	CIV13NE1	Ward surfaces	ST15
44188_5#52	CIV132E2	Ward surfaces	ST15
44188_5#52	CIV132E2	Ward surfaces	ST111
44188_5#52	CIV132E2	Ward surfaces	ST567
44188_5#53	CIU13IB1	Neonate's cot	ST307
44188_5#53	CIU13IB1	Neonate's cot	ST2185
44188_5#53	CIU13IB1	Neonate's cot	ST39
44188_5#54	CIV133E3	Ward surfaces	ST15
44188_5#54	CIV133E3	Ward surfaces	ST3559
44188_5#56	CIV133E9	Ward surfaces	ST307
44188_5#56	CIV133E9	Ward surfaces	ST15
44188_5#56	CIV133E9	Ward surfaces	ST45
44188_5#57	CIV133U1	Ward surfaces	ST307
44188_5#57	CIV133U1	Ward surfaces	ST3559
44188_5#58	CIV106U1	Ward surfaces	ST3132
44188_5#59	CIV133E8	Ward surfaces	ST307
44188_5#59	CIV133E8	Ward surfaces	ST15
44188_5#59	CIV133E8	Ward surfaces	ST3559
44188_5#60	CIT15AH1	Mother's hands	ST15
44188_5#61	CIT15AS2	Mother's stool	ST2668
44188_5#62	CIV13XE9	Ward surfaces	ST6586
44188_5#62	CIV13XE9	Ward surfaces	ST3559
44188_5#63	CIV13YE8	Ward surfaces	ST35
44188_5#63	CIV13YE8	Ward surfaces	ST6586
44188_5#63	CIV13YE8	Ward surfaces	ST3559
44994_1#100	CIU10CH1	Mother's hands	ST14
44994_1#101	CIV10DE6	Ward surfaces	ST101
44994_1#102	CIV10FU1	Ward surfaces	ST42
44994_1#102	CIV10FU1	Ward surfaces	ST2185
44994_1#104	CIV10SE4	Ward surfaces	ST15
44994_1#104	CIV10SE4	Ward surfaces	ST14
44994_1#105	CIV130E7	Ward surfaces	ST323
44994_1#105	CIV130E7	Ward surfaces	ST22
44994_1#105	CIV130E7	Ward surfaces	ST2351
44994_1#105	CIV130E7	Ward surfaces	ST29
44994_1#105	CIV130E7	Ward surfaces	ST101
44994_1#105	CIV130E7	Ward surfaces	ST1040-1LV
44994_1#105	CIV130E7	Ward surfaces	ST54
44994_1#10	CIV106E5	Ward surfaces	ST17
44994_1#110	CIV13LE7	Ward surfaces	ST86
44994_1#111	CIT13SB1	Neonate's cot	ST307
44994_1#111	CIT13SB1	Neonate's cot	ST15
44994_1#112	CIV143E5	Ward surfaces	ST15
44994_1#112	CIV143E5	Ward surfaces	ST1602
44994_1#112	CIV143E5	Ward surfaces	ST14
44994_1#112	CIV143E5	Ward surfaces	ST476
44994_1#112	CIV143E5	Ward surfaces	ST3132
44994_1#112	CIV143E5	Ward surfaces	ST334
44994_1#112	CIV143E5	Ward surfaces	ST2478
44994_1#112	CIV143E5	Ward surfaces	ST4836-1LV
44994_1#112	CIV143E5	Ward surfaces	ST567
44994_1#112	CIV143E5	Ward surfaces	ST7085
44994_1#113	CIV138E5	Ward surfaces	ST307
44994_1#113	CIV138E5	Ward surfaces	ST14
44994_1#113	CIV138E5	Ward surfaces	ST17
44994_1#113	CIV138E5	Ward surfaces	ST1552
44994_1#117	CIS15HS2	Mother's stool	ST14
44994_1#11	CIV13UE2	Ward surfaces	ST15
44994_1#121	CIU10IB1	Neonate's cot	ST14
44994_1#121	CIU10IB1	Neonate's cot	ST35
44994_1#121	CIU10IB1	Neonate's cot	ST39
44994_1#123	CIS104S2	Mother's stool	ST101
44994_1#125	CIV13VE4	Ward surfaces	ST15
44994_1#125	CIV13VE4	Ward surfaces	ST14
44994_1#125	CIV13VE4	Ward surfaces	ST2185
44994_1#127	CIV13RE9	Ward surfaces	ST14
44994_1#127	CIV13RE9	Ward surfaces	ST17
44994_1#127	CIV13RE9	Ward surfaces	ST42
44994_1#127	CIV13RE9	Ward surfaces	ST1962
44994_1#129	CIV10XE2	Ward surfaces	ST307
44994_1#12	CIV141E2	Ward surfaces	ST14
44994_1#12	CIV141E2	Ward surfaces	ST25
44994_1#12	CIV141E2	Ward surfaces	ST35
44994_1#130	CIV105E5	Ward surfaces	ST1106
44994_1#132	CIS10JB1	Neonate's cot	ST42
44994_1#132	CIS10JB1	Neonate's cot	ST2185
44994_1#132	CIS10JB1	Neonate's cot	ST656
44994_1#132	CIS10JB1	Neonate's cot	ST334
44994_1#132	CIS10JB1	Neonate's cot	ST1106
44994_1#133	CIU103B1	Neonate's cot	ST14
44994_1#133	CIU103B1	Neonate's cot	ST3132
44994_1#133	CIU103B1	Neonate's cot	ST1799
44994_1#134	CIV10SE3	Ward surfaces	ST14
44994_1#134	CIV10SE3	Ward surfaces	ST20
44994_1#138	CIV144E6	Ward surfaces	ST14
44994_1#138	CIV144E6	Ward surfaces	ST25
44994_1#138	CIV144E6	Ward surfaces	ST45
44994_1#138	CIV144E6	Ward surfaces	ST3132
44994_1#139	CIS14AS2	Mother's stool	ST348
44994_1#141	CIV13CE9	Ward surfaces	ST6
44994_1#142	CIV13SE8	Ward surfaces	ST15
44994_1#142	CIV13SE8	Ward surfaces	ST14
44994_1#143	CIU146H1	Mother's hands	ST15
44994_1#143	CIU146H1	Mother's hands	ST14
44994_1#144	CIU147B1	Neonate's cot	ST6586
44994_1#144	CIU147B1	Neonate's cot	ST3559
44994_1#145	CIT141B1	Neonate's cot	ST147
44994_1#145	CIT141B1	Neonate's cot	ST8
44994_1#145	CIT141B1	Neonate's cot	ST2167
44994_1#147	CIT145B1	Neonate's cot	ST101
44994_1#14	CIT155S1	Neonate's stool	ST14
44994_1#14	CIT155S1	Neonate's stool	ST219
44994_1#14	CIT155S1	Neonate's stool	ST151
44994_1#14	CIT155S1	Neonate's stool	ST35
44994_1#14	CIT155S1	Neonate's stool	ST101
44994_1#14	CIT155S1	Neonate's stool	ST607
44994_1#14	CIT155S1	Neonate's stool	ST1799
44994_1#14	CIT155S1	Neonate's stool	ST129
44994_1#14	CIT155S1	Neonate's stool	ST1552
44994_1#14	CIT155S1	Neonate's stool	ST8
44994_1#151	CIS15AS2	Mother's stool	ST1456
44994_1#151	CIS15AS2	Mother's stool	ST2351
44994_1#151	CIS15AS2	Mother's stool	ST321
44994_1#151	CIS15AS2	Mother's stool	ST1107
44994_1#151	CIS15AS2	Mother's stool	ST454
44994_1#151	CIS15AS2	Mother's stool	ST394
44994_1#153	CIU140B1	Neonate's cot	ST14
44994_1#153	CIU140B1	Neonate's cot	ST101
44994_1#153	CIU140B1	Neonate's cot	ST48
44994_1#155	CIV135E7	Ward surfaces	ST15
44994_1#155	CIV135E7	Ward surfaces	ST39
44994_1#157	CIV141E3	Ward surfaces	ST1444
44994_1#157	CIV141E3	Ward surfaces	ST307
44994_1#157	CIV141E3	Ward surfaces	ST14
44994_1#157	CIV141E3	Ward surfaces	ST20
44994_1#157	CIV141E3	Ward surfaces	ST869
44994_1#157	CIV141E3	Ward surfaces	ST280
44994_1#157	CIV141E3	Ward surfaces	ST432
44994_1#157	CIV141E3	Ward surfaces	ST340
44994_1#157	CIV141E3	Ward surfaces	ST3132
44994_1#157	CIV141E3	Ward surfaces	ST2793
44994_1#157	CIV141E3	Ward surfaces	ST491
44994_1#157	CIV141E3	Ward surfaces	ST966
44994_1#159	CIV10GE8	Ward surfaces	ST14
44994_1#159	CIV10GE8	Ward surfaces	ST42
44994_1#159	CIV10GE8	Ward surfaces	ST2185
44994_1#159	CIV10GE8	Ward surfaces	ST29
44994_1#159	CIV10GE8	Ward surfaces	ST39
44994_1#159	CIV10GE8	Ward surfaces	ST1799
44994_1#15	CIV147E8	Ward surfaces	ST14
44994_1#15	CIV147E8	Ward surfaces	ST29
44994_1#15	CIV147E8	Ward surfaces	ST54
44994_1#163	CIV10DE9	Ward surfaces	ST1444
44994_1#163	CIV10DE9	Ward surfaces	ST14
44994_1#166	CIV10QE6	Ward surfaces	ST1444
44994_1#166	CIV10QE6	Ward surfaces	ST14
44994_1#166	CIV10QE6	Ward surfaces	ST20
44994_1#167	CIT13TH1	Mother's hands	ST1799
44994_1#170	CIV105U1	Ward surfaces	ST14
44994_1#170	CIV105U1	Ward surfaces	ST20
44994_1#170	CIV105U1	Ward surfaces	ST656
44994_1#172	CIS14KB1	Neonate's cot	ST307
44994_1#172	CIS14KB1	Neonate's cot	ST567
44994_1#173	CIT13QB1	Neonate's cot	ST111
44994_1#173	CIT13QB1	Neonate's cot	ST567
44994_1#174	CIU14ZB1	Neonate's cot	ST628
44994_1#174	CIU14ZB1	Neonate's cot	ST348
44994_1#174	CIU14ZB1	Neonate's cot	ST48
44994_1#176	CIT13XS2	Mother's stool	ST37
44994_1#177	CIV13EE8	Ward surfaces	ST14
44994_1#177	CIV13EE8	Ward surfaces	ST29
44994_1#177	CIV13EE8	Ward surfaces	ST48
44994_1#177	CIV13EE8	Ward surfaces	ST1552
44994_1#179	CIV13EE7	Ward surfaces	ST14
44994_1#181	CIV10BE2	Ward surfaces	ST14
44994_1#181	CIV10BE2	Ward surfaces	ST37
44994_1#181	CIV10BE2	Ward surfaces	ST334
44994_1#183	CIV10RE6	Ward surfaces	ST14
44994_1#183	CIV10RE6	Ward surfaces	ST42
44994_1#183	CIV10RE6	Ward surfaces	ST35
44994_1#183	CIV10RE6	Ward surfaces	ST39
44994_1#183	CIV10RE6	Ward surfaces	ST607
44994_1#185	CIV13LU1	Ward surfaces	ST15
44994_1#185	CIV13LU1	Ward surfaces	ST14
44994_1#185	CIV13LU1	Ward surfaces	ST29
44994_1#185	CIV13LU1	Ward surfaces	ST607
44994_1#193	CIS101S2	Mother's stool	ST607
44994_1#194	CIV143E9	Ward surfaces	ST15
44994_1#194	CIV143E9	Ward surfaces	ST14
44994_1#194	CIV143E9	Ward surfaces	ST340
44994_1#194	CIV143E9	Ward surfaces	ST584
44994_1#197	CIU10JS2	Mother's stool	ST15
44994_1#197	CIU10JS2	Mother's stool	ST14
44994_1#19	CIV13DE7	Ward surfaces	ST14
44994_1#19	CIV13DE7	Ward surfaces	ST29
44994_1#1	CIV116E4	Ward surfaces	ST15
44994_1#1	CIV116E4	Ward surfaces	ST29
44994_1#200	CIV135E9	Ward surfaces	ST307
44994_1#200	CIV135E9	Ward surfaces	ST15
44994_1#200	CIV135E9	Ward surfaces	ST14
44994_1#200	CIV135E9	Ward surfaces	ST340
44994_1#200	CIV135E9	Ward surfaces	ST39
44994_1#201	CIV10YE9	Ward surfaces	ST14
44994_1#201	CIV10YE9	Ward surfaces	ST567
44994_1#202	CIU10CS1	Neonate's stool	ST14
44994_1#204	CIV10UE4	Ward surfaces	ST307
44994_1#204	CIV10UE4	Ward surfaces	ST17
44994_1#204	CIV10UE4	Ward surfaces	ST628
44994_1#204	CIV10UE4	Ward surfaces	ST29
44994_1#204	CIV10UE4	Ward surfaces	ST35
44994_1#204	CIV10UE4	Ward surfaces	ST6586
44994_1#205	CIV10FE4	Ward surfaces	ST3132
44994_1#206	CIV10SE8	Ward surfaces	ST14
44994_1#206	CIV10SE8	Ward surfaces	ST35
44994_1#207	CIU13UH1	Mother's hands	ST48
44994_1#209	CIS14TS2	Mother's stool	ST37
44994_1#213	CIV147E3	Ward surfaces	ST25
44994_1#215	CIV146E9	Ward surfaces	ST611
44994_1#218	CIT107S1	Neonate's stool	ST906
44994_1#220	CIV13YE9	Ward surfaces	ST340
44994_1#220	CIV13YE9	Ward surfaces	ST11
44994_1#221	CIV13HE9	Ward surfaces	ST307
44994_1#221	CIV13HE9	Ward surfaces	ST39
44994_1#221	CIV13HE9	Ward surfaces	ST48
44994_1#224	CIV10XE5	Ward surfaces	ST307
44994_1#224	CIV10XE5	Ward surfaces	ST14
44994_1#224	CIV10XE5	Ward surfaces	ST20
44994_1#227	CIT15AB1	Neonate's cot	ST307
44994_1#227	CIT15AB1	Neonate's cot	ST101
44994_1#228	CIV105E1	Ward surfaces	ST17
44994_1#228	CIV105E1	Ward surfaces	ST20
44994_1#228	CIV105E1	Ward surfaces	ST37
44994_1#228	CIV105E1	Ward surfaces	ST348
44994_1#228	CIV105E1	Ward surfaces	ST45
44994_1#230	CIV144E1	Ward surfaces	ST14
44994_1#230	CIV144E1	Ward surfaces	ST25
44994_1#230	CIV144E1	Ward surfaces	ST584
44994_1#231	CIU13SS1	Neonate's stool	ST37
44994_1#232	CIV130E9	Ward surfaces	ST219
44994_1#232	CIV130E9	Ward surfaces	ST1427
44994_1#232	CIV130E9	Ward surfaces	ST3132
44994_1#234	CIV13VE3	Ward surfaces	ST14
44994_1#234	CIV13VE3	Ward surfaces	ST2185
44994_1#234	CIV13VE3	Ward surfaces	ST391
44994_1#23	CIV10QE9	Ward surfaces	ST14
44994_1#23	CIV10QE9	Ward surfaces	ST42
44994_1#23	CIV10QE9	Ward surfaces	ST35
44994_1#240	CIV147E4	Ward surfaces	ST15
44994_1#240	CIV147E4	Ward surfaces	ST14
44994_1#240	CIV147E4	Ward surfaces	ST327
44994_1#240	CIV147E4	Ward surfaces	ST461
44994_1#240	CIV147E4	Ward surfaces	ST2185
44994_1#240	CIV147E4	Ward surfaces	ST25
44994_1#240	CIV147E4	Ward surfaces	ST791
44994_1#240	CIV147E4	Ward surfaces	ST35
44994_1#240	CIV147E4	Ward surfaces	ST1799
44994_1#240	CIV147E4	Ward surfaces	ST1552
44994_1#240	CIV147E4	Ward surfaces	ST54
44994_1#246	CIU10AB1	Neonate's cot	ST2793
44994_1#250	CIV10QE7	Ward surfaces	ST-
44994_1#250	CIV10QE7	Ward surfaces	ST15
44994_1#250	CIV10QE7	Ward surfaces	ST20
44994_1#250	CIV10QE7	Ward surfaces	ST348
44994_1#250	CIV10QE7	Ward surfaces	ST25
44994_1#250	CIV10QE7	Ward surfaces	ST784
44994_1#250	CIV10QE7	Ward surfaces	ST48
44994_1#254	CIV10XE4	Ward surfaces	ST29
44994_1#254	CIV10XE4	Ward surfaces	ST35
44994_1#254	CIV10XE4	Ward surfaces	ST340
44994_1#254	CIV10XE4	Ward surfaces	ST567
44994_1#254	CIV10XE4	Ward surfaces	ST54
44994_1#256	CIV139E4	Ward surfaces	ST307
44994_1#256	CIV139E4	Ward surfaces	ST15
44994_1#256	CIV139E4	Ward surfaces	ST14
44994_1#256	CIV139E4	Ward surfaces	ST1552
44994_1#257	CIT152S2	Mother's stool	ST1427
44994_1#257	CIT152S2	Mother's stool	ST454
44994_1#257	CIT152S2	Mother's stool	ST86
44994_1#258	CIS153B1	Neonate's cot	ST14
44994_1#258	CIS153B1	Neonate's cot	ST2185
44994_1#261	CIV114E4	Ward surfaces	ST29
44994_1#261	CIV114E4	Ward surfaces	ST340
44994_1#261	CIV114E4	Ward surfaces	ST54
44994_1#264	CIV113E8	Ward surfaces	ST307
44994_1#264	CIV113E8	Ward surfaces	ST15
44994_1#264	CIV113E8	Ward surfaces	ST340
44994_1#264	CIV113E8	Ward surfaces	ST3132
44994_1#270	CIV13UE4	Ward surfaces	ST15
44994_1#270	CIV13UE4	Ward surfaces	ST14
44994_1#270	CIV13UE4	Ward surfaces	ST3132
44994_1#271	CIV102E6	Ward surfaces	ST1444
44994_1#271	CIV102E6	Ward surfaces	ST14
44994_1#271	CIV102E6	Ward surfaces	ST1106
44994_1#273	CIV113E1	Ward surfaces	ST557
44994_1#273	CIV113E1	Ward surfaces	ST2668
44994_1#282	CIV13RE5	Ward surfaces	ST15
44994_1#282	CIV13RE5	Ward surfaces	ST14
44994_1#282	CIV13RE5	Ward surfaces	ST17
44994_1#282	CIV13RE5	Ward surfaces	ST42
44994_1#282	CIV13RE5	Ward surfaces	ST2185
44994_1#282	CIV13RE5	Ward surfaces	ST1962
44994_1#282	CIV13RE5	Ward surfaces	ST3132
44994_1#292	CIV10VE3	Ward surfaces	ST14
44994_1#292	CIV10VE3	Ward surfaces	ST35
44994_1#294	CIT159B1	Neonate's cot	ST14
44994_1#294	CIT159B1	Neonate's cot	ST348
44994_1#294	CIT159B1	Neonate's cot	ST101
44994_1#295	CIS145C1	Swaddling cloth	ST20
44994_1#295	CIS145C1	Swaddling cloth	ST340
44994_1#297	CIV114E1	Ward surfaces	ST15
44994_1#297	CIV114E1	Ward surfaces	ST340
44994_1#297	CIV114E1	Ward surfaces	ST198
44994_1#298	CIT15CB1	Neonate's cot	ST15
44994_1#298	CIT15CB1	Neonate's cot	ST334
44994_1#299	CIV132U1	Ward surfaces	ST307
44994_1#299	CIV132U1	Ward surfaces	ST340
44994_1#29	CIU109S2	Mother's stool	ST454
44994_1#2	CIV13VE2	Ward surfaces	ST14
44994_1#2	CIV13VE2	Ward surfaces	ST1777
44994_1#2	CIV13VE2	Ward surfaces	ST348
44994_1#2	CIV13VE2	Ward surfaces	ST101
44994_1#2	CIV13VE2	Ward surfaces	ST6586
44994_1#302	CIS144C1	Swaddling cloth	ST45
44994_1#304	CIV132E5	Ward surfaces	ST307
44994_1#304	CIV132E5	Ward surfaces	ST14
44994_1#304	CIV132E5	Ward surfaces	ST219
44994_1#304	CIV132E5	Ward surfaces	ST3559
44994_1#305	CIV13NE6	Ward surfaces	ST15
44994_1#306	CIV134E6	Ward surfaces	ST2668
44994_1#307	CIV10YE3	Ward surfaces	ST307
44994_1#316	CIT10BB1	Neonate's cot	ST35
44994_1#317	CIV10YE4	Ward surfaces	ST307
44994_1#317	CIV10YE4	Ward surfaces	ST14
44994_1#317	CIV10YE4	Ward surfaces	ST20
44994_1#317	CIV10YE4	Ward surfaces	ST101
44994_1#317	CIV10YE4	Ward surfaces	ST391
44994_1#317	CIV10YE4	Ward surfaces	ST567
44994_1#319	CIS142B1	Neonate's cot	ST567
44994_1#320	CIS14LB1	Neonate's cot	ST15
44994_1#320	CIS14LB1	Neonate's cot	ST14
44994_1#321	CIS142C1	Swaddling cloth	ST54
44994_1#322	CIV10YE8	Ward surfaces	ST307
44994_1#323	CIS144B1	Neonate's cot	ST340
44994_1#323	CIS144B1	Neonate's cot	ST11
44994_1#325	CIS144H1	Mother's hands	ST340
44994_1#325	CIS144H1	Mother's hands	ST11
44994_1#327	CIS15BH1	Mother's hands	ST26
44994_1#327	CIS15BH1	Mother's hands	ST661
44994_1#327	CIS15BH1	Mother's hands	ST101
44994_1#331	CIV13RE2	Ward surfaces	ST14
44994_1#331	CIV13RE2	Ward surfaces	ST42
44994_1#331	CIV13RE2	Ward surfaces	ST2185
44994_1#331	CIV13RE2	Ward surfaces	ST35
44994_1#34	CIV144E2	Ward surfaces	ST14
44994_1#34	CIV144E2	Ward surfaces	ST2185
44994_1#34	CIV144E2	Ward surfaces	ST391
44994_1#35	CIV140E4	Ward surfaces	ST101
44994_1#36	CIT13XS1	Neonate's stool	ST-
44994_1#36	CIT13XS1	Neonate's stool	ST14
44994_1#36	CIT13XS1	Neonate's stool	ST405
44994_1#36	CIT13XS1	Neonate's stool	ST42
44994_1#36	CIT13XS1	Neonate's stool	ST37
44994_1#36	CIT13XS1	Neonate's stool	ST551
44994_1#36	CIT13XS1	Neonate's stool	ST2185
44994_1#36	CIT13XS1	Neonate's stool	ST261
44994_1#36	CIT13XS1	Neonate's stool	ST25
44994_1#36	CIT13XS1	Neonate's stool	ST295
44994_1#36	CIT13XS1	Neonate's stool	ST1213
44994_1#36	CIT13XS1	Neonate's stool	ST791
44994_1#36	CIT13XS1	Neonate's stool	ST151
44994_1#36	CIT13XS1	Neonate's stool	ST35
44994_1#36	CIT13XS1	Neonate's stool	ST147
44994_1#36	CIT13XS1	Neonate's stool	ST607
44994_1#36	CIT13XS1	Neonate's stool	ST1799
44994_1#36	CIT13XS1	Neonate's stool	ST1552
44994_1#36	CIT13XS1	Neonate's stool	ST6
44994_1#39	CIV146E5	Ward surfaces	ST17
44994_1#41	CIV138E8	Ward surfaces	ST454
44994_1#41	CIV138E8	Ward surfaces	ST607
44994_1#42	CIV102E4	Ward surfaces	ST14
44994_1#42	CIV102E4	Ward surfaces	ST17
44994_1#42	CIV102E4	Ward surfaces	ST1799
44994_1#43	CIV147E2	Ward surfaces	ST14
44994_1#43	CIV147E2	Ward surfaces	ST607
44994_1#45	CIU13GB1	Neonate's cot	ST340
44994_1#47	CIV147E1	Ward surfaces	ST37
44994_1#47	CIV147E1	Ward surfaces	ST1106
44994_1#47	CIV147E1	Ward surfaces	ST54
44994_1#48	CIV10PE6	Ward surfaces	ST15
44994_1#48	CIV10PE6	Ward surfaces	ST42
44994_1#48	CIV10PE6	Ward surfaces	ST35
44994_1#55	CIV109E1	Ward surfaces	ST39
44994_1#5	CIV132E7	Ward surfaces	ST307
44994_1#5	CIV132E7	Ward surfaces	ST15
44994_1#5	CIV132E7	Ward surfaces	ST14
44994_1#5	CIV132E7	Ward surfaces	ST4083
44994_1#65	CIV13NB1	Neonate's cot	ST14
44994_1#65	CIV13NB1	Neonate's cot	ST42
44994_1#65	CIV13NB1	Neonate's cot	ST2185
44994_1#65	CIV13NB1	Neonate's cot	ST3435
44994_1#67	CIV113E7	Ward surfaces	ST307
44994_1#67	CIV113E7	Ward surfaces	ST340
44994_1#67	CIV113E7	Ward surfaces	ST3132
44994_1#69	CIU10CE2	Ward surfaces	ST1444
44994_1#69	CIU10CE2	Ward surfaces	ST14
44994_1#69	CIU10CE2	Ward surfaces	ST42
44994_1#69	CIU10CE2	Ward surfaces	ST29
44994_1#69	CIU10CE2	Ward surfaces	ST607
44994_1#69	CIU10CE2	Ward surfaces	ST1106
44994_1#70	CIU106B1	Neonate's cot	ST34
44994_1#70	CIU106B1	Neonate's cot	ST919
44994_1#70	CIU106B1	Neonate's cot	ST2668
44994_1#72	CIV110E9	Ward surfaces	ST42
44994_1#72	CIV110E9	Ward surfaces	ST101
44994_1#72	CIV110E9	Ward surfaces	ST4083
44994_1#75	CIU13UB1	Neonate's cot	ST48
44994_1#75	CIU13UB1	Neonate's cot	ST514
44994_1#76	CIT13XH1	Mother's hands	ST14
44994_1#76	CIT13XH1	Mother's hands	ST405
44994_1#76	CIT13XH1	Mother's hands	ST42
44994_1#76	CIT13XH1	Mother's hands	ST37
44994_1#76	CIT13XH1	Mother's hands	ST2185
44994_1#76	CIT13XH1	Mother's hands	ST261
44994_1#76	CIT13XH1	Mother's hands	ST791
44994_1#76	CIT13XH1	Mother's hands	ST151
44994_1#76	CIT13XH1	Mother's hands	ST35
44994_1#76	CIT13XH1	Mother's hands	ST607
44994_1#76	CIT13XH1	Mother's hands	ST1799
44994_1#76	CIT13XH1	Mother's hands	ST1552
44994_1#76	CIT13XH1	Mother's hands	ST6
44994_1#76	CIT13XH1	Mother's hands	ST2167
44994_1#77	CIS15IS2	Mother's stool	ST15
44994_1#77	CIS15IS2	Mother's stool	ST45
44994_1#77	CIS15IS2	Mother's stool	ST896
44994_1#79	CIV10CE1	Ward surfaces	ST1444
44994_1#79	CIV10CE1	Ward surfaces	ST307
44994_1#79	CIV10CE1	Ward surfaces	ST14
44994_1#7	CIV10LE5	Ward surfaces	ST14
44994_1#7	CIV10LE5	Ward surfaces	ST348
44994_1#7	CIV10LE5	Ward surfaces	ST45
44994_1#7	CIV10LE5	Ward surfaces	ST35
44994_1#7	CIV10LE5	Ward surfaces	ST3132
44994_1#81	CIV13EE2	Ward surfaces	ST15
44994_1#81	CIV13EE2	Ward surfaces	ST14
44994_1#81	CIV13EE2	Ward surfaces	ST29
44994_1#81	CIV13EE2	Ward surfaces	ST35
44994_1#81	CIV13EE2	Ward surfaces	ST101
44994_1#87	CIV10GE2	Ward surfaces	ST14
44994_1#87	CIV10GE2	Ward surfaces	ST39
44994_1#87	CIV10GE2	Ward surfaces	ST1799
44994_1#93	CIS14TH1	Mother's hands	ST48
44994_1#95	CIS14TC1	Swaddling cloth	ST2351
44994_1#95	CIS14TC1	Swaddling cloth	ST1040-1LV
44994_1#97	CIS14TS1	Neonate's stool	ST15
44994_1#97	CIS14TS1	Neonate's stool	ST348
44994_1#97	CIS14TS1	Neonate's stool	ST29
44994_1#97	CIS14TS1	Neonate's stool	ST692
44994_1#98	CIV13LE3	Ward surfaces	ST15
44994_1#98	CIV13LE3	Ward surfaces	ST101
44994_1#9	CIV146E1	Ward surfaces	ST607
44994_1#9	CIV146E1	Ward surfaces	ST584

### Sheet: Table S5
strain	species	ST	K_locus	K_type	K_locus_confidence	O_locus	O_type	O_locus_confidence
41802_7#11_Klebsiella_pneumoniae_ST29	Klebsiella pneumoniae	ST29	KL19	K19	Typeable	O1/O2v2	O1ab	Typeable
41802_7#12_Klebsiella_pneumoniae_ST48	Klebsiella pneumoniae	ST48	KL62	K62	Typeable	O1/O2v1	O1ab	Typeable
41802_7#12_Klebsiella_pneumoniae_ST607	Klebsiella pneumoniae	ST607	KL25	K25	Typeable	O1/O2v1	O1ab	Typeable
41802_7#13_Klebsiella_pneumoniae_ST607	Klebsiella pneumoniae	ST607	KL25	K25	Typeable	O1/O2v1	O1ab	Typeable
41802_7#14_Klebsiella_pneumoniae_ST48	Klebsiella pneumoniae	ST48	KL62	K62	Typeable	O1/O2v1	O1ab	Typeable
41802_7#15_Klebsiella_pneumoniae_ST39	Klebsiella pneumoniae	ST39	KL23	K23	Typeable	O1/O2v2	O1ab	Typeable
41802_7#16_Klebsiella_pneumoniae_ST48	Klebsiella pneumoniae	ST48	KL62	K62	Typeable	O1/O2v1	O1ab	Typeable
41802_7#16_Klebsiella_pneumoniae_ST607	Klebsiella pneumoniae	ST607	KL25	K25	Typeable	O1/O2v1	O1ab	Typeable
41802_7#17_Klebsiella_pneumoniae_ST48	Klebsiella pneumoniae	ST48	KL62	K62	Typeable	O1/O2v1	O1ab	Typeable
41802_7#18_Klebsiella_pneumoniae_ST48	Klebsiella pneumoniae	ST48	KL62	K62	Typeable	O1/O2v1	O1ab	Typeable
41802_7#18_Klebsiella_pneumoniae_ST607	Klebsiella pneumoniae	ST607	KL25	K25	Typeable	O1/O2v1	O1ab	Typeable
41802_7#19_Klebsiella_pneumoniae_ST48	Klebsiella pneumoniae	ST48	KL62	K62	Typeable	O1/O2v1	O1ab	Typeable
41802_7#19_Klebsiella_pneumoniae_ST607	Klebsiella pneumoniae	ST607	KL25	K25	Typeable	O1/O2v1	O1ab	Typeable
41802_7#1_Klebsiella_pneumoniae_ST35	Klebsiella pneumoniae	ST35	KL30	K30	Typeable	O1/O2v1	O1ab	Typeable
41802_7#20_Klebsiella_pneumoniae_ST35	Klebsiella pneumoniae	ST35	KL30	K30	Typeable	O1/O2v1	O1ab	Typeable
41802_7#21_Klebsiella_pneumoniae_ST86	Klebsiella pneumoniae	ST86	KL2	K2	Typeable	O1/O2v1	O1ab	Typeable
41802_7#22_Klebsiella_pneumoniae_ST29	Klebsiella pneumoniae	ST29	KL19	K19	Typeable	O1/O2v2	O1ab	Typeable
41802_7#22_Klebsiella_pneumoniae_ST307	Klebsiella pneumoniae	ST307	KL102	unknown (KL102)	Typeable	O1/O2v2	O2afg	Typeable
41802_7#22_Klebsiella_pneumoniae_ST86	Klebsiella pneumoniae	ST86	KL2	K2	Typeable	O1/O2v1	O1ab	Typeable
41802_7#23_Klebsiella_pneumoniae_ST307	Klebsiella pneumoniae	ST307	KL102	unknown (KL102)	Typeable	O1/O2v2	O2afg	Typeable
41802_7#23_Klebsiella_pneumoniae_ST35	Klebsiella pneumoniae	ST35	KL30	K30	Typeable	O1/O2v1	O1ab	Typeable
41802_7#24_Klebsiella_pneumoniae_ST198	Klebsiella pneumoniae	ST198	KL62	K62	Typeable	O1/O2v1	O1ab	Typeable
41802_7#25_Klebsiella_pneumoniae_ST340	Klebsiella pneumoniae	ST340	KL15	K15	Typeable	O4	O4	Typeable
41802_7#27_Klebsiella_pneumoniae_ST307	Klebsiella pneumoniae	ST307	KL102	unknown (KL102)	Typeable	O1/O2v2	O2afg	Typeable
41802_7#27_Klebsiella_pneumoniae_ST340	Klebsiella pneumoniae	ST340	KL15	K15	Typeable	O4	O4	Typeable
41802_7#27_Klebsiella_pneumoniae_ST54	Klebsiella pneumoniae	ST54	KL14	K14	Typeable	O3b	O3b	Typeable
41802_7#28_Klebsiella_pneumoniae_ST29	Klebsiella pneumoniae	ST29	KL19	K19	Typeable	O1/O2v2	O1ab	Typeable
41802_7#28_Klebsiella_pneumoniae_ST54	Klebsiella pneumoniae	ST54	KL14	K14	Typeable	O3b	O3b	Typeable
41802_7#29_Klebsiella_pneumoniae_ST307	Klebsiella pneumoniae	ST307	KL102	unknown (KL102)	Typeable	O1/O2v2	O2afg	Typeable
41802_7#29_Klebsiella_pneumoniae_ST54	Klebsiella pneumoniae	ST54	KL14	K14	Typeable	O3b	O3b	Typeable
41802_7#30_Klebsiella_pneumoniae_ST307	Klebsiella pneumoniae	ST307	KL102	unknown (KL102)	Typeable	O1/O2v2	O2afg	Typeable
41802_7#30_Klebsiella_pneumoniae_ST54	Klebsiella pneumoniae	ST54	KL14	K14	Typeable	O3b	O3b	Typeable
41802_7#31_Klebsiella_pneumoniae_ST307	Klebsiella pneumoniae	ST307	KL102	unknown (KL102)	Typeable	O1/O2v2	O2afg	Typeable
41802_7#31_Klebsiella_pneumoniae_ST54	Klebsiella pneumoniae	ST54	KL14	K14	Typeable	O3b	O3b	Typeable
41802_7#32_Klebsiella_pneumoniae_ST307	Klebsiella pneumoniae	ST307	KL102	unknown (KL102)	Typeable	O1/O2v2	O2afg	Typeable
41802_7#32_Klebsiella_pneumoniae_ST54	Klebsiella pneumoniae	ST54	KL14	K14	Typeable	O3b	O3b	Typeable
41802_7#33_Klebsiella_pneumoniae_ST198	Klebsiella pneumoniae	ST198	KL62	K62	Typeable	O1/O2v1	O1ab	Typeable
41802_7#35_Klebsiella_pneumoniae_ST307	Klebsiella pneumoniae	ST307	KL102	unknown (KL102)	Typeable	O1/O2v2	O2afg	Typeable
41802_7#35_Klebsiella_pneumoniae_ST3132	Klebsiella pneumoniae	ST3132	KL142	Capsule null	Typeable	O1/O2v1	O1ab	Typeable
41802_7#38_Klebsiella_pneumoniae_ST29	Klebsiella pneumoniae	ST29	KL19	K19	Typeable	O1/O2v2	O1ab	Typeable
41802_7#38_Klebsiella_pneumoniae_ST307	Klebsiella pneumoniae	ST307	KL102	unknown (KL102)	Typeable	O1/O2v2	O2afg	Typeable
41802_7#42_Klebsiella_pneumoniae_ST307	Klebsiella pneumoniae	ST307	KL102	unknown (KL102)	Typeable	O1/O2v2	O2afg	Typeable
41802_7#43_Klebsiella_pneumoniae_ST340	Klebsiella pneumoniae	ST340	KL15	K15	Typeable	O4	O4	Typeable
41802_7#44_Klebsiella_pneumoniae_ST29	Klebsiella pneumoniae	ST29	KL19	K19	Typeable	O1/O2v2	O1ab	Typeable
41802_7#44_Klebsiella_pneumoniae_ST307	Klebsiella pneumoniae	ST307	KL102	unknown (KL102)	Typeable	O1/O2v2	O2afg	Typeable
41802_7#46_Klebsiella_pneumoniae_ST307	Klebsiella pneumoniae	ST307	KL102	unknown (KL102)	Typeable	O1/O2v2	O2afg	Typeable
41802_7#47_Klebsiella_pneumoniae_ST101	Klebsiella pneumoniae	ST101	KL106	unknown (KL106)	Typeable	O1/O2v2	O1ab	Typeable
41802_7#48_Klebsiella_pneumoniae_ST3132	Klebsiella pneumoniae	ST3132	KL142	Capsule null	Typeable	O1/O2v1	O1ab	Typeable
41802_7#49_Klebsiella_pneumoniae_ST29	Klebsiella pneumoniae	ST29	KL19	K19	Typeable	O1/O2v2	O1ab	Typeable
41802_7#49_Klebsiella_pneumoniae_ST307	Klebsiella pneumoniae	ST307	KL102	unknown (KL102)	Typeable	O1/O2v2	O2afg	Typeable
41802_7#4_Klebsiella_pneumoniae_ST307	Klebsiella pneumoniae	ST307	KL102	unknown (KL102)	Typeable	O1/O2v2	O2afg	Typeable
41802_7#4_Klebsiella_pneumoniae_ST35	Klebsiella pneumoniae	ST35	KL30	K30	Typeable	O1/O2v1	O1ab	Typeable
41802_7#50_Klebsiella_pneumoniae_ST101	Klebsiella pneumoniae	ST101	KL106	unknown (KL106)	Typeable	O1/O2v2	O1ab	Typeable
41802_7#50_Klebsiella_pneumoniae_ST1552	Klebsiella pneumoniae	ST1552	KL25	K25	Typeable	O1/O2v1	O1ab	Typeable
41802_7#51_Klebsiella_pneumoniae_ST101	Klebsiella pneumoniae	ST101	KL106	unknown (KL106)	Typeable	O1/O2v2	O1ab	Typeable
41802_7#51_Klebsiella_pneumoniae_ST307	Klebsiella pneumoniae	ST307	KL102	unknown (KL102)	Typeable	O1/O2v2	O2afg	Typeable
41802_7#52_Klebsiella_pneumoniae_ST1552	Klebsiella pneumoniae	ST1552	KL25	K25	Typeable	O1/O2v1	O1ab	Typeable
41802_7#53_Klebsiella_pneumoniae_ST15	Klebsiella pneumoniae	ST15	KL48	K48	Typeable	O1/O2v1	O1ab	Typeable
41802_7#53_Klebsiella_pneumoniae_ST307	Klebsiella pneumoniae	ST307	KL102	unknown (KL102)	Typeable	O1/O2v2	O2afg	Typeable
41802_7#54_Klebsiella_pneumoniae_ST307	Klebsiella pneumoniae	ST307	KL102	unknown (KL102)	Typeable	O1/O2v2	O2afg	Typeable
41802_7#55_Klebsiella_pneumoniae_ST101	Klebsiella pneumoniae	ST101	KL106	unknown (KL106)	Typeable	O1/O2v2	O1ab	Typeable
41802_7#55_Klebsiella_pneumoniae_ST307	Klebsiella pneumoniae	ST307	KL102	unknown (KL102)	Typeable	O1/O2v2	O2afg	Typeable
41802_7#56_Klebsiella_pneumoniae_ST101	Klebsiella pneumoniae	ST101	KL17	K17	Typeable	O1/O2v1	O1ab	Typeable
41802_7#59_Klebsiella_pneumoniae_ST307	Klebsiella pneumoniae	ST307	KL102	unknown (KL102)	Typeable	O1/O2v2	O2afg	Typeable
41802_7#5_Klebsiella_pneumoniae_ST2793	Klebsiella pneumoniae	ST2793	KL55	K55	Typeable	O1/O2v2	O2afg	Typeable
41802_7#60_Klebsiella_pneumoniae_ST307	Klebsiella pneumoniae	ST307	KL102	unknown (KL102)	Typeable	O1/O2v2	O2afg	Typeable
41802_7#60_Klebsiella_pneumoniae_ST48	Klebsiella pneumoniae	ST48	KL62	K62	Typeable	O1/O2v1	O1ab	Typeable
41802_7#61_Klebsiella_pneumoniae_ST101	Klebsiella pneumoniae	ST101	KL17	K17	Typeable	O1/O2v1	O1ab	Typeable
41802_7#61_Klebsiella_pneumoniae_ST48	Klebsiella pneumoniae	ST48	KL62	K62	Typeable	O1/O2v1	O1ab	Typeable
41802_7#62_Klebsiella_pneumoniae_ST607	Klebsiella pneumoniae	ST607	KL25	K25	Typeable	O1/O2v1	O1ab	Typeable
41802_7#63_Klebsiella_pneumoniae_ST48	Klebsiella pneumoniae	ST48	KL62	K62	Typeable	O1/O2v1	O1ab	Typeable
41802_7#64_Klebsiella_pneumoniae_ST129	Klebsiella pneumoniae	ST129	KL108	unknown (KL108)	Typeable	O1/O2v2	O1ab	Typeable
41802_7#66_Klebsiella_pneumoniae_ST17	Klebsiella pneumoniae	ST17	KL25	K25	Typeable	O5	O5	Typeable
41802_7#66_Klebsiella_pneumoniae_ST45	Klebsiella pneumoniae	ST45	KL24	K24	Typeable	O1/O2v1	O2a	Typeable
41802_7#66_Klebsiella_pneumoniae_ST48	Klebsiella pneumoniae	ST48	KL62	K62	Typeable	O1/O2v1	O1ab	Typeable
41802_7#67_Klebsiella_pneumoniae_ST15	Klebsiella pneumoniae	ST15	KL48	K48	Typeable	O1/O2v1	O1ab	Typeable
41802_7#67_Klebsiella_pneumoniae_ST48	Klebsiella pneumoniae	ST48	KL62	K62	Typeable	O1/O2v1	O1ab	Typeable
41802_7#68_Klebsiella_pneumoniae_ST48	Klebsiella pneumoniae	ST48	KL62	K62	Typeable	O1/O2v1	O1ab	Typeable
41802_7#69_Klebsiella_pneumoniae_ST101	Klebsiella pneumoniae	ST101	KL17	K17	Typeable	O1/O2v1	O1ab	Typeable
41802_7#6_Klebsiella_pneumoniae_ST35	Klebsiella pneumoniae	ST35	KL30	K30	Typeable	O1/O2v1	O1ab	Typeable
41802_7#6_Klebsiella_pneumoniae_ST607	Klebsiella pneumoniae	ST607	KL25	K25	Typeable	O1/O2v1	O1ab	Typeable
41802_7#73_Klebsiella_pneumoniae_ST15	Klebsiella pneumoniae	ST15	KL48	K48	Typeable	O1/O2v1	O1ab	Typeable
41802_7#74_Klebsiella_pneumoniae_ST48	Klebsiella pneumoniae	ST48	KL62	K62	Typeable	O1/O2v1	O1ab	Typeable
41802_7#77_Klebsiella_pneumoniae_ST15	Klebsiella pneumoniae	ST15	KL48	K48	Typeable	O1/O2v1	O1ab	Typeable
41802_7#78_Klebsiella_pneumoniae_ST15	Klebsiella pneumoniae	ST15	KL48	K48	Typeable	O1/O2v1	O1ab	Typeable
41802_7#80_Klebsiella_pneumoniae_ST35	Klebsiella pneumoniae	ST35	KL22	K22	Typeable	O1/O2v1	O1ab	Typeable
41802_7#83_Klebsiella_pneumoniae_ST17	Klebsiella pneumoniae	ST17	KL62	K62	Typeable	O1/O2v2	O2afg	Typeable
41802_7#84_Klebsiella_pneumoniae_ST15	Klebsiella pneumoniae	ST15	KL48	K48	Typeable	O1/O2v1	O1ab	Typeable
41802_7#85_Klebsiella_pneumoniae_ST15	Klebsiella pneumoniae	ST15	KL48	K48	Typeable	O1/O2v1	O1ab	Typeable
41802_7#86_Klebsiella_pneumoniae_ST15	Klebsiella pneumoniae	ST15	KL48	K48	Typeable	O1/O2v1	O1ab	Typeable
41802_7#89_Klebsiella_pneumoniae_ST15	Klebsiella pneumoniae	ST15	KL48	K48	Typeable	O1/O2v1	O1ab	Typeable
41802_7#8_Klebsiella_pneumoniae_ST607	Klebsiella pneumoniae	ST607	KL25	K25	Typeable	O1/O2v1	O1ab	Typeable
41802_7#92_Klebsiella_pneumoniae_ST15	Klebsiella pneumoniae	ST15	KL48	K48	Typeable	O1/O2v1	O1ab	Typeable
41802_7#93_Klebsiella_pneumoniae_ST15	Klebsiella pneumoniae	ST15	KL48	K48	Typeable	O1/O2v1	O1ab	Typeable
41802_7#94_Klebsiella_pneumoniae_ST15	Klebsiella pneumoniae	ST15	KL48	K48	Typeable	O1/O2v1	O1ab	Typeable
41802_7#95_Klebsiella_pneumoniae_ST15	Klebsiella pneumoniae	ST15	KL48	K48	Typeable	O1/O2v1	O1ab	Typeable
41802_8#11_Klebsiella_pneumoniae_ST29	Klebsiella pneumoniae	ST29	KL19	K19	Typeable	O1/O2v2	O1ab	Typeable
41802_8#12_Klebsiella_pneumoniae_ST29	Klebsiella pneumoniae	ST29	KL19	K19	Typeable	O1/O2v2	O1ab	Typeable
41802_8#12_Klebsiella_pneumoniae_ST307	Klebsiella pneumoniae	ST307	KL102	unknown (KL102)	Typeable	O1/O2v2	O2afg	Typeable
41802_8#13_Klebsiella_pneumoniae_ST15	Klebsiella pneumoniae	ST15	KL48	Capsule null	Typeable	O1/O2v1	O1ab	Typeable
41802_8#13_Klebsiella_pneumoniae_ST307	Klebsiella pneumoniae	ST307	KL102	unknown (KL102)	Typeable	O1/O2v2	O2afg	Typeable
41802_8#14_Klebsiella_pneumoniae_ST29	Klebsiella pneumoniae	ST29	KL19	K19	Typeable	O1/O2v2	O1ab	Typeable
41802_8#15_Klebsiella_pneumoniae_ST307	Klebsiella pneumoniae	ST307	KL102	unknown (KL102)	Typeable	O1/O2v2	O2afg	Typeable
41802_8#16_Klebsiella_pneumoniae_ST29	Klebsiella pneumoniae	ST29	KL19	K19	Typeable	O1/O2v2	O1ab	Typeable
41802_8#17_Klebsiella_pneumoniae_ST307	Klebsiella pneumoniae	ST307	KL102	unknown (KL102)	Typeable	O1/O2v2	O2afg	Typeable
41802_8#18_Klebsiella_pneumoniae_ST152	Klebsiella pneumoniae	ST152	KL105	unknown (KL105)	Typeable	O3b	O3b	Typeable
41802_8#18_Klebsiella_pneumoniae_ST15	Klebsiella pneumoniae	ST15	KL110	unknown (KL110)	Typeable	O1/O2v1	O1ab	Typeable
41802_8#19_Klebsiella_pneumoniae_ST29	Klebsiella pneumoniae	ST29	KL30	K30	Typeable	O1/O2v2	O1ab	Typeable
41802_8#1_Klebsiella_pneumoniae_ST20	Klebsiella pneumoniae	ST20	KL28	K28	Typeable	O1/O2v2	O1ab	Typeable
41802_8#1_Klebsiella_pneumoniae_ST340	Klebsiella pneumoniae	ST340	KL15	K15	Typeable	O4	O4	Typeable
41802_8#21_Klebsiella_pneumoniae_ST307	Klebsiella pneumoniae	ST307	KL102	unknown (KL102)	Typeable	O1/O2v2	O2afg	Typeable
41802_8#21_Klebsiella_pneumoniae_ST54	Klebsiella pneumoniae	ST54	KL14	K14	Typeable	O3b	O3b	Typeable
41802_8#22_Klebsiella_pneumoniae_ST29	Klebsiella pneumoniae	ST29	KL19	K19	Typeable	O1/O2v2	O1ab	Typeable
41802_8#24_Klebsiella_pneumoniae_ST15	Klebsiella pneumoniae	ST15	KL48	K48	Typeable	O1/O2v1	O1ab	Typeable
41802_8#24_Klebsiella_pneumoniae_ST307	Klebsiella pneumoniae	ST307	KL102	unknown (KL102)	Typeable	O1/O2v2	O2afg	Typeable
41802_8#2_Klebsiella_pneumoniae_ST340	Klebsiella pneumoniae	ST340	KL15	K15	Typeable	O4	O4	Typeable
41802_8#33_Klebsiella_pneumoniae_ST101	Klebsiella pneumoniae	ST101	KL17	K17	Typeable	O1/O2v1	O1ab	Typeable
41802_8#34_Klebsiella_pneumoniae_ST340	Klebsiella pneumoniae	ST340	KL15	K15	Typeable	O4	O4	Typeable
41802_8#35_Klebsiella_pneumoniae_ST15	Klebsiella pneumoniae	ST15	KL48	K48	Typeable	O1/O2v1	O1ab	Typeable
41802_8#36_Klebsiella_pneumoniae_ST607	Klebsiella pneumoniae	ST607	KL25	K25	Typeable	O1/O2v1	O1ab	Typeable
41802_8#37_Klebsiella_pneumoniae_ST15	Klebsiella pneumoniae	ST15	KL48	K48	Typeable	O1/O2v1	O1ab	Typeable
41802_8#37_Klebsiella_pneumoniae_ST340	Klebsiella pneumoniae	ST340	KL15	K15	Typeable	O4	O4	Typeable
41802_8#38_Klebsiella_pneumoniae_ST15	Klebsiella pneumoniae	ST15	KL48	K48	Typeable	O1/O2v1	O1ab	Typeable
41802_8#39_Klebsiella_pneumoniae_ST15	Klebsiella pneumoniae	ST15	KL48	K48	Typeable	O1/O2v1	O1ab	Typeable
41802_8#3_Klebsiella_pneumoniae_ST101	Klebsiella pneumoniae	ST101	KL17	K17	Typeable	O1/O2v1	O1ab	Typeable
41802_8#40_Klebsiella_pneumoniae_ST15	Klebsiella pneumoniae	ST15	KL48	K48	Typeable	O1/O2v1	O1ab	Typeable
41802_8#41_Klebsiella_pneumoniae_ST15	Klebsiella pneumoniae	ST15	KL48	K48	Typeable	O1/O2v1	O1ab	Typeable
41802_8#42_Klebsiella_pneumoniae_ST15	Klebsiella pneumoniae	ST15	KL48	K48	Typeable	O1/O2v1	O1ab	Typeable
41802_8#43_Klebsiella_pneumoniae_ST129	Klebsiella pneumoniae	ST129	KL108	unknown (KL108)	Typeable	O1/O2v2	O1ab	Typeable
41802_8#44_Klebsiella_pneumoniae_ST15	Klebsiella pneumoniae	ST15	KL48	K48	Typeable	O1/O2v1	O1ab	Typeable
41802_8#45_Klebsiella_pneumoniae_ST15	Klebsiella pneumoniae	ST15	KL48	K48	Typeable	O1/O2v1	O1ab	Typeable
41802_8#45_Klebsiella_pneumoniae_ST307	Klebsiella pneumoniae	ST307	KL102	unknown (KL102)	Typeable	O1/O2v2	O2afg	Typeable
41802_8#47_Klebsiella_pneumoniae_ST307	Klebsiella pneumoniae	ST307	KL102	unknown (KL102)	Typeable	O1/O2v2	O2afg	Typeable
41802_8#48_Klebsiella_pneumoniae_ST29	Klebsiella pneumoniae	ST29	KL30	K30	Typeable	O1/O2v2	O1ab	Typeable
41802_8#48_Klebsiella_pneumoniae_ST307	Klebsiella pneumoniae	ST307	KL102	unknown (KL102)	Typeable	O1/O2v2	O2afg	Typeable
41802_8#49_Klebsiella_pneumoniae_ST340	Klebsiella pneumoniae	ST340	KL15	K15	Typeable	O4	O4	Typeable
41802_8#4_Klebsiella_pneumoniae_ST3132	Klebsiella pneumoniae	ST3132	KL142	Capsule null	Typeable	O1/O2v1	O1ab	Typeable
41802_8#50_Klebsiella_pneumoniae_ST3132	Klebsiella pneumoniae	ST3132	KL13	K13	Typeable	O1/O2v1	O1ab	Typeable
41802_8#51_Klebsiella_pneumoniae_ST307	Klebsiella pneumoniae	ST307	KL102	unknown (KL102)	Typeable	O1/O2v2	O2afg	Typeable
41802_8#53_Klebsiella_pneumoniae_ST101	Klebsiella pneumoniae	ST101	KL106	unknown (KL106)	Untypeable	O1/O2v2	O1ab	Typeable
41802_8#53_Klebsiella_pneumoniae_ST3132	Klebsiella pneumoniae	ST3132	KL142	Capsule null	Typeable	O1/O2v1	O1ab	Typeable
41802_8#54_Klebsiella_pneumoniae_ST101	Klebsiella pneumoniae	ST101	KL106	Capsule null	Untypeable	O1/O2v2	O1ab	Typeable
41802_8#56_Klebsiella_pneumoniae_ST29	Klebsiella pneumoniae	ST29	KL30	K30	Typeable	O1/O2v2	O1ab	Typeable
41802_8#57_Klebsiella_pneumoniae_ST29	Klebsiella pneumoniae	ST29	KL19	K19	Typeable	O1/O2v2	O1ab	Typeable
41802_8#59_Klebsiella_pneumoniae_ST1552	Klebsiella pneumoniae	ST1552	KL25	K25	Typeable	O1/O2v1	O1ab	Typeable
41802_8#5_Klebsiella_pneumoniae_ST340	Klebsiella pneumoniae	ST340	KL15	K15	Typeable	O4	O4	Typeable
41802_8#60_Klebsiella_pneumoniae_ST567	Klebsiella pneumoniae	ST567	KL63	K63	Typeable	O1/O2v2	O1ab	Typeable
41802_8#62_Klebsiella_pneumoniae_ST39	Klebsiella pneumoniae	ST39	KL23	K23	Typeable	O1/O2v2	O1ab	Typeable
41802_8#62_Klebsiella_pneumoniae_ST54	Klebsiella pneumoniae	ST54	KL14	K14	Typeable	O3b	O3b	Typeable
41802_8#63_Klebsiella_pneumoniae_ST307	Klebsiella pneumoniae	ST307	KL102	unknown (KL102)	Typeable	O1/O2v2	O2afg	Typeable
41802_8#64_Klebsiella_pneumoniae_ST607	Klebsiella pneumoniae	ST607	KL25	K25	Typeable	O1/O2v1	O1ab	Typeable
41802_8#65_Klebsiella_pneumoniae_ST15	Klebsiella pneumoniae	ST15	KL48	K48	Typeable	O1/O2v1	O1ab	Typeable
41802_8#65_Klebsiella_pneumoniae_ST48	Klebsiella pneumoniae	ST48	KL62	K62	Typeable	O1/O2v1	O1ab	Typeable
41802_8#66_Klebsiella_pneumoniae_ST15	Klebsiella pneumoniae	ST15	KL48	K48	Typeable	O1/O2v1	O1ab	Typeable
41802_8#68_Klebsiella_pneumoniae_ST307	Klebsiella pneumoniae	ST307	KL102	unknown (KL102)	Typeable	O1/O2v2	O2afg	Typeable
41802_8#68_Klebsiella_pneumoniae_ST35	Klebsiella pneumoniae	ST35	KL180	unknown (KL180)	Untypeable	O1/O2v3	O1ab	Typeable
41802_8#69_Klebsiella_pneumoniae_ST15	Klebsiella pneumoniae	ST15	KL48	K48	Typeable	O1/O2v1	O1ab	Typeable
41802_8#6_Klebsiella_pneumoniae_ST307	Klebsiella pneumoniae	ST307	KL102	unknown (KL102)	Typeable	O1/O2v2	O2afg	Typeable
41802_8#6_Klebsiella_pneumoniae_ST340	Klebsiella pneumoniae	ST340	KL15	K15	Typeable	O4	O4	Typeable
41802_8#71_Klebsiella_pneumoniae_ST17	Klebsiella pneumoniae	ST17	KL122	unknown (KL122)	Typeable	O1/O2v2	O2afg	Typeable
41802_8#75_Klebsiella_pneumoniae_ST15	Klebsiella pneumoniae	ST15	KL48	K48	Typeable	O1/O2v1	O1ab	Typeable
41802_8#76_Klebsiella_pneumoniae_ST307	Klebsiella pneumoniae	ST307	KL102	unknown (KL102)	Typeable	O1/O2v2	O2afg	Typeable
41802_8#77_Klebsiella_pneumoniae_ST101	Klebsiella pneumoniae	ST101	KL2	K2	Typeable	O1/O2v2	O1ab	Typeable
41802_8#78_Klebsiella_pneumoniae_ST15	Klebsiella pneumoniae	ST15	KL48	K48	Typeable	O1/O2v1	O1ab	Typeable
41802_8#7_Klebsiella_pneumoniae_ST307	Klebsiella pneumoniae	ST307	KL58	K58	Untypeable	O1/O2v2	O2afg	Typeable
41802_8#81_Klebsiella_pneumoniae_ST17	Klebsiella pneumoniae	ST17	KL25	K25	Typeable	O5	O5	Typeable
41802_8#82_Klebsiella_pneumoniae_ST17	Klebsiella pneumoniae	ST17	KL25	K25	Typeable	O5	O5	Typeable
41802_8#83_Klebsiella_pneumoniae_ST35	Klebsiella pneumoniae	ST35	KL62	K62	Typeable	O1/O2v3	O1ab	Typeable
41802_8#83_Klebsiella_pneumoniae_ST45	Klebsiella pneumoniae	ST45	KL62	K62	Untypeable	O1/O2v1	O2a	Typeable
41802_8#83_Klebsiella_pneumoniae_ST584	Klebsiella pneumoniae	ST584	KL9	K9	Typeable	O1/O2v2	O2afg	Typeable
41802_8#84_Klebsiella_pneumoniae_ST29	Klebsiella pneumoniae	ST29	KL30	K30	Typeable	O1/O2v2	O1ab	Typeable
41802_8#85_Klebsiella_pneumoniae_ST3132	Klebsiella pneumoniae	ST3132	KL142	Capsule null	Typeable	O1/O2v1	O1ab	Typeable
41802_8#87_Klebsiella_pneumoniae_ST394	Klebsiella pneumoniae	ST394	KL3	K3	Typeable	O1/O2v2	O2afg	Typeable
41802_8#90_Klebsiella_pneumoniae_ST15	Klebsiella pneumoniae	ST15	KL48	K48	Typeable	O1/O2v1	O1ab	Typeable
41802_8#90_Klebsiella_pneumoniae_ST348	Klebsiella pneumoniae	ST348	KL62	K62	Typeable	O1/O2v1	O1ab	Typeable
41802_8#91_Klebsiella_pneumoniae_ST15	Klebsiella pneumoniae	ST15	KL48	K48	Typeable	O1/O2v1	O1ab	Typeable
41802_8#92_Klebsiella_pneumoniae_ST15	Klebsiella pneumoniae	ST15	KL48	K48	Typeable	O1/O2v1	O1ab	Typeable
41971_7#10_Klebsiella_pneumoniae_ST391	Klebsiella pneumoniae	ST391	KL30	K30	Typeable	O1/O2v2	O1ab	Typeable
41971_7#12_Klebsiella_pneumoniae_ST15	Klebsiella pneumoniae	ST15	KL48	K48	Typeable	O1/O2v1	O1ab	Typeable
41971_7#13_Klebsiella_pneumoniae_ST15	Klebsiella pneumoniae	ST15	KL48	K48	Typeable	O1/O2v1	O1ab	Typeable
41971_7#13_Klebsiella_pneumoniae_ST48	Klebsiella pneumoniae	ST48	KL62	K62	Typeable	O1/O2v1	O1ab	Typeable
41971_7#14_Klebsiella_pneumoniae_ST15	Klebsiella pneumoniae	ST15	KL48	K48	Typeable	O1/O2v1	O1ab	Typeable
41971_7#16_Klebsiella_pneumoniae_ST15	Klebsiella pneumoniae	ST15	KL48	K48	Typeable	O1/O2v1	O1ab	Typeable
41971_7#17_Klebsiella_pneumoniae_ST15	Klebsiella pneumoniae	ST15	KL48	K48	Typeable	O1/O2v1	O1ab	Typeable
41971_7#17_Klebsiella_pneumoniae_ST692	Klebsiella pneumoniae	ST692	KL64	K64	Typeable	O1/O2v1	O1ab	Typeable
41971_7#18_Klebsiella_pneumoniae_ST15	Klebsiella pneumoniae	ST15	KL48	K48	Typeable	O1/O2v1	O1ab	Typeable
41971_7#18_Klebsiella_pneumoniae_ST692	Klebsiella pneumoniae	ST692	KL64	K64	Typeable	O1/O2v1	O1ab	Typeable
41971_7#1_Klebsiella_pneumoniae_ST15	Klebsiella pneumoniae	ST15	KL48	K48	Typeable	O1/O2v1	O1ab	Typeable
41971_7#24_Klebsiella_pneumoniae_ST15	Klebsiella pneumoniae	ST15	KL48	K48	Typeable	O1/O2v1	O1ab	Typeable
41971_7#25_Klebsiella_pneumoniae_ST692	Klebsiella pneumoniae	ST692	KL64	K64	Typeable	O1/O2v1	O1ab	Typeable
41971_7#27_Klebsiella_pneumoniae_ST15	Klebsiella pneumoniae	ST15	KL48	K48	Typeable	O1/O2v1	O1ab	Typeable
41971_7#29_Klebsiella_pneumoniae_ST45	Klebsiella pneumoniae	ST45	KL24	K24	Typeable	O1/O2v1	O2a	Typeable
41971_7#2_Klebsiella_pneumoniae_ST15	Klebsiella pneumoniae	ST15	KL48	K48	Typeable	O1/O2v1	O1ab	Typeable
41971_7#32_Klebsiella_pneumoniae_ST2668	Klebsiella pneumoniae	ST2668	KL111	unknown (KL111)	Typeable	OL103	unknown (OL103)	Typeable
41971_7#33_Klebsiella_pneumoniae_ST45	Klebsiella pneumoniae	ST45	KL24	K24	Typeable	O1/O2v1	O2a	Typeable
41971_7#35_Klebsiella_pneumoniae_ST15	Klebsiella pneumoniae	ST15	KL48	K48	Typeable	O1/O2v1	O1ab	Typeable
41971_7#35_Klebsiella_pneumoniae_ST628	Klebsiella pneumoniae	ST628	KL123	unknown (KL123)	Typeable	O3b	O3b	Typeable
41971_7#36_Klebsiella_pneumoniae_ST15	Klebsiella pneumoniae	ST15	KL48	K48	Typeable	O1/O2v1	O1ab	Typeable
41971_7#36_Klebsiella_pneumoniae_ST348	Klebsiella pneumoniae	ST348	KL130	unknown (KL130)	Untypeable	O1/O2v1	O1ab	Typeable
41971_7#38_Klebsiella_pneumoniae_ST307	Klebsiella pneumoniae	ST307	KL102	unknown (KL102)	Typeable	O1/O2v2	O2afg	Typeable
41971_7#39_Klebsiella_pneumoniae_ST15	Klebsiella pneumoniae	ST15	KL48	K48	Typeable	O1/O2v1	O1ab	Typeable
41971_7#3_Klebsiella_pneumoniae_ST307	Klebsiella pneumoniae	ST307	KL102	unknown (KL102)	Typeable	O1/O2v2	O2afg	Typeable
41971_7#40_Klebsiella_pneumoniae_ST6586	Klebsiella pneumoniae	ST6586	KL3	K3	Typeable	O1/O2v2	O2afg	Typeable
41971_7#40_Klebsiella_pneumoniae_ST307	Klebsiella pneumoniae	ST307	KL102	unknown (KL102)	Typeable	O1/O2v2	O2afg	Typeable
41971_7#40_Klebsiella_pneumoniae_ST3132	Klebsiella pneumoniae	ST3132	KL142	Capsule null	Typeable	O1/O2v1	O1ab	Typeable
41971_7#41_Klebsiella_pneumoniae_ST307	Klebsiella pneumoniae	ST307	KL102	unknown (KL102)	Typeable	O1/O2v2	O2afg	Typeable
41971_7#42_Klebsiella_pneumoniae_ST15	Klebsiella pneumoniae	ST15	KL13	K13	Typeable	O1/O2v1	O1ab	Typeable
41971_7#42_Klebsiella_pneumoniae_ST348	Klebsiella pneumoniae	ST348	KL62	K62	Typeable	O1/O2v1	O1ab	Typeable
41971_7#43_Klebsiella_pneumoniae_ST15	Klebsiella pneumoniae	ST15	KL48	K48	Typeable	O1/O2v1	O1ab	Typeable
41971_7#44_Klebsiella_pneumoniae_ST15	Klebsiella pneumoniae	ST15	KL48	K48	Typeable	O1/O2v1	O1ab	Typeable
41971_7#48_Klebsiella_pneumoniae_ST37	Klebsiella pneumoniae	ST37	KL15	K15	Typeable	O4	O4	Typeable
41971_7#4_Klebsiella_pneumoniae_ST15	Klebsiella pneumoniae	ST15	KL48	K48	Typeable	O1/O2v1	O1ab	Typeable
41971_7#51_Klebsiella_pneumoniae_ST45	Klebsiella pneumoniae	ST45	KL24	K24	Typeable	O1/O2v1	O2a	Typeable
41971_7#52_Klebsiella_pneumoniae_ST39	Klebsiella pneumoniae	ST39	KL23	K23	Typeable	O1/O2v2	O1ab	Typeable
41971_7#52_Klebsiella_pneumoniae_ST45	Klebsiella pneumoniae	ST45	KL52	K52	Typeable	OL13	O13	Typeable
41971_7#53_Klebsiella_pneumoniae_ST39	Klebsiella pneumoniae	ST39	KL23	K23	Typeable	O1/O2v2	O1ab	Typeable
41971_7#54_Klebsiella_pneumoniae_ST39	Klebsiella pneumoniae	ST39	KL23	K23	Typeable	O1/O2v2	O1ab	Typeable
41971_7#54_Klebsiella_pneumoniae_ST45	Klebsiella pneumoniae	ST45	KL52	K52	Typeable	OL13	O13	Typeable
41971_7#55_Klebsiella_pneumoniae_ST39	Klebsiella pneumoniae	ST39	KL23	K23	Typeable	O1/O2v2	O1ab	Typeable
41971_7#55_Klebsiella_pneumoniae_ST45	Klebsiella pneumoniae	ST45	KL52	K52	Typeable	OL13	O13	Typeable
41971_7#56_Klebsiella_pneumoniae_ST17	Klebsiella pneumoniae	ST17	KL25	K25	Typeable	O5	O5	Typeable
41971_7#57_Klebsiella_pneumoniae_ST37	Klebsiella pneumoniae	ST37	KL140	Capsule null	Typeable	O1/O2v2	O2afg	Typeable
41971_7#57_Klebsiella_pneumoniae_ST584	Klebsiella pneumoniae	ST584	KL9	K9	Typeable	O1/O2v2	O2afg	Typeable
41971_7#58_Klebsiella_pneumoniae_ST584	Klebsiella pneumoniae	ST584	KL9	K9	Typeable	O1/O2v2	O2afg	Typeable
41971_7#5_Klebsiella_pneumoniae_ST15	Klebsiella pneumoniae	ST15	KL48	K48	Typeable	O1/O2v1	O1ab	Typeable
41971_7#60_Klebsiella_pneumoniae_ST584	Klebsiella pneumoniae	ST584	KL9	K9	Typeable	O1/O2v2	O2afg	Typeable
41971_7#61_Klebsiella_pneumoniae_ST307	Klebsiella pneumoniae	ST307	KL102	unknown (KL102)	Typeable	O1/O2v2	O2afg	Typeable
41971_7#62_Klebsiella_pneumoniae_ST6586	Klebsiella pneumoniae	ST6586	KL3	K3	Typeable	O1/O2v2	O2afg	Typeable
41971_7#63_Klebsiella_pneumoniae_ST607	Klebsiella pneumoniae	ST607	KL25	K25	Typeable	O1/O2v1	O1ab	Typeable
41971_7#65_Klebsiella_pneumoniae_ST340	Klebsiella pneumoniae	ST340	KL15	K15	Typeable	O4	O4	Typeable
41971_7#66_Klebsiella_pneumoniae_ST919	Klebsiella variicola subsp. variicola	ST919	KL48	K48	Typeable	O1/O2v1	O1ab	Typeable
41971_7#67_Klebsiella_pneumoniae_ST35	Klebsiella pneumoniae	ST35	KL180	unknown (KL180)	Untypeable	O1/O2v3	O1ab	Typeable
41971_7#69_Klebsiella_pneumoniae_ST1106	Klebsiella pneumoniae	ST1106	KL122	unknown (KL122)	Typeable	O1/O2v2	O2afg	Typeable
41971_7#6_Klebsiella_pneumoniae_ST15	Klebsiella pneumoniae	ST15	KL48	K48	Typeable	O1/O2v1	O1ab	Typeable
41971_7#70_Klebsiella_pneumoniae_ST607	Klebsiella pneumoniae	ST607	KL25	K25	Typeable	O1/O2v1	O1ab	Typeable
41971_7#71_Klebsiella_pneumoniae_ST584	Klebsiella pneumoniae	ST584	KL9	K9	Typeable	O1/O2v2	O2afg	Typeable
41971_7#72_Klebsiella_pneumoniae_ST15	Klebsiella pneumoniae	ST15	KL48	K48	Typeable	O1/O2v1	O1ab	Typeable
41971_7#73_Klebsiella_pneumoniae_ST6586	Klebsiella pneumoniae	ST6586	KL3	K3	Typeable	O1/O2v2	O2afg	Typeable
41971_7#74_Klebsiella_pneumoniae_ST1106	Klebsiella pneumoniae	ST1106	KL122	unknown (KL122)	Typeable	O1/O2v2	O2afg	Typeable
41971_7#74_Klebsiella_pneumoniae_ST607	Klebsiella pneumoniae	ST607	KL25	K25	Typeable	O1/O2v1	O1ab	Typeable
41971_7#75_Klebsiella_pneumoniae_ST29	Klebsiella pneumoniae	ST29	KL30	K30	Typeable	O1/O2v2	O1ab	Typeable
41971_7#76_Klebsiella_pneumoniae_ST39	Klebsiella pneumoniae	ST39	KL23	K23	Typeable	O1/O2v2	O1ab	Typeable
41971_7#7_Klebsiella_pneumoniae_ST35	Klebsiella pneumoniae	ST35	KL180	unknown (KL180)	Untypeable	O1/O2v3	O1ab	Typeable
41971_7#8_Klebsiella_pneumoniae_ST985	Klebsiella pneumoniae	ST985	KL39	K39	Typeable	O1/O2v2	O1ab	Typeable
41971_7#91_Klebsiella_pneumoniae_ST39	Klebsiella pneumoniae	ST39	KL23	K23	Typeable	O1/O2v2	O1ab	Typeable
41971_7#9_Klebsiella_pneumoniae_ST391	Klebsiella pneumoniae	ST391	KL30	K30	Typeable	O1/O2v2	O1ab	Typeable
41971_7#9_Klebsiella_pneumoniae_ST985	Klebsiella pneumoniae	ST985	KL39	K39	Typeable	O1/O2v2	O1ab	Typeable
41971_8#11_Klebsiella_pneumoniae_ST15	Klebsiella pneumoniae	ST15	KL48	K48	Typeable	O1/O2v1	O1ab	Typeable
41971_8#13_Klebsiella_pneumoniae_ST15	Klebsiella pneumoniae	ST15	KL48	K48	Typeable	O1/O2v1	O1ab	Typeable
41971_8#15_Klebsiella_pneumoniae_ST2268	Klebsiella pneumoniae	ST2268	KL51	K51	Typeable	O1/O2v1	O2a	Typeable
41971_8#1_Klebsiella_pneumoniae_ST394	Klebsiella pneumoniae	ST394	KL3	K3	Typeable	O1/O2v2	O2afg	Typeable
41971_8#2_Klebsiella_pneumoniae_ST394	Klebsiella pneumoniae	ST394	KL3	K3	Typeable	O1/O2v2	O2afg	Typeable
41971_8#39_Klebsiella_pneumoniae_ST2793	Klebsiella pneumoniae	ST2793	KL55	K55	Typeable	O1/O2v2	O2afg	Typeable
41971_8#41_Klebsiella_pneumoniae_ST39	Klebsiella pneumoniae	ST39	KL23	K23	Typeable	O1/O2v2	O1ab	Typeable
41971_8#42_Klebsiella_pneumoniae_ST1799	Klebsiella pneumoniae	ST1799	KL16	K16	Typeable	O1/O2v1	O1ab	Typeable
41971_8#42_Klebsiella_pneumoniae_ST29	Klebsiella pneumoniae	ST29	KL30	K30	Typeable	O1/O2v2	O1ab	Typeable
41971_8#43_Klebsiella_pneumoniae_ST29	Klebsiella pneumoniae	ST29	KL30	K30	Typeable	O1/O2v2	O1ab	Typeable
41971_8#45_Klebsiella_pneumoniae_ST39	Klebsiella pneumoniae	ST39	KL2	K2	Typeable	O1/O2v1	O1ab	Typeable
41971_8#46_Klebsiella_pneumoniae_ST35	Klebsiella pneumoniae	ST35	KL30	K30	Typeable	O1/O2v1	O1ab	Typeable
41971_8#47_Klebsiella_pneumoniae_ST39	Klebsiella pneumoniae	ST39	KL2	K2	Typeable	O1/O2v1	O1ab	Typeable
41971_8#49_Klebsiella_pneumoniae_ST3132	Klebsiella pneumoniae	ST3132	KL142	Capsule null	Typeable	O1/O2v1	O1ab	Typeable
41971_8#4_Klebsiella_pneumoniae_ST607	Klebsiella pneumoniae	ST607	KL25	K25	Typeable	O1/O2v1	O1ab	Typeable
41971_8#51_Klebsiella_pneumoniae_ST17	Klebsiella pneumoniae	ST17	KL25	K25	Typeable	O5	O5	Typeable
41971_8#51_Klebsiella_pneumoniae_ST2793	Klebsiella pneumoniae	ST2793	KL55	K55	Typeable	O1/O2v2	O2afg	Typeable
41971_8#51_Klebsiella_pneumoniae_ST3132	Klebsiella pneumoniae	ST3132	KL142	Capsule null	Typeable	O1/O2v1	O1ab	Typeable
41971_8#52_Klebsiella_pneumoniae_ST39	Klebsiella pneumoniae	ST39	KL2	K2	Typeable	O1/O2v1	O1ab	Typeable
41971_8#53_Klebsiella_pneumoniae_ST35	Klebsiella pneumoniae	ST35	KL30	K30	Typeable	O1/O2v1	O1ab	Typeable
41971_8#54_Klebsiella_pneumoniae_ST48	Klebsiella pneumoniae	ST48	KL62	K62	Typeable	O1/O2v1	O1ab	Typeable
41971_8#55_Klebsiella_pneumoniae_ST1799	Klebsiella pneumoniae	ST1799	KL16	K16	Typeable	O1/O2v1	O1ab	Typeable
41971_8#55_Klebsiella_pneumoniae_ST54	Klebsiella pneumoniae	ST54	KL14	K14	Typeable	O3b	O3b	Typeable
41971_8#57_Klebsiella_pneumoniae_ST607	Klebsiella pneumoniae	ST607	KL25	K25	Typeable	O1/O2v1	O1ab	Typeable
41971_8#58_Klebsiella_pneumoniae_ST1799	Klebsiella pneumoniae	ST1799	KL16	K16	Typeable	O1/O2v1	O1ab	Typeable
41971_8#58_Klebsiella_pneumoniae_ST17	Klebsiella pneumoniae	ST17	KL25	K25	Typeable	O5	O5	Typeable
41971_8#59_Klebsiella_pneumoniae_ST35	Klebsiella pneumoniae	ST35	KL30	K30	Typeable	O1/O2v1	O1ab	Typeable
41971_8#5_Klebsiella_pneumoniae_ST25	Klebsiella pneumoniae	ST25	KL2	K2	Typeable	O1/O2v2	O1ab	Typeable
41971_8#5_Klebsiella_pneumoniae_ST2668	Klebsiella pneumoniae	ST2668	KL111	unknown (KL111)	Typeable	OL103	unknown (OL103)	Typeable
41971_8#60_Klebsiella_pneumoniae_ST29	Klebsiella pneumoniae	ST29	KL19	K19	Typeable	O1/O2v2	O1ab	Typeable
41971_8#61_Klebsiella_pneumoniae_ST35	Klebsiella pneumoniae	ST35	KL30	K30	Typeable	O1/O2v1	O1ab	Typeable
41971_8#62_Klebsiella_pneumoniae_ST35	Klebsiella pneumoniae	ST35	KL30	K30	Typeable	O1/O2v1	O1ab	Typeable
41971_8#63_Klebsiella_pneumoniae_ST35	Klebsiella pneumoniae	ST35	KL30	K30	Typeable	O1/O2v1	O1ab	Typeable
41971_8#64_Klebsiella_pneumoniae_ST35	Klebsiella pneumoniae	ST35	KL30	K30	Typeable	O1/O2v1	O1ab	Typeable
41971_8#65_Klebsiella_pneumoniae_ST35	Klebsiella pneumoniae	ST35	KL30	K30	Typeable	O1/O2v1	O1ab	Typeable
41971_8#66_Klebsiella_pneumoniae_ST35	Klebsiella pneumoniae	ST35	KL30	K30	Typeable	O1/O2v1	O1ab	Typeable
41971_8#67_Klebsiella_pneumoniae_ST14	Klebsiella pneumoniae	ST14	KL4	K4	Untypeable	O12	O12	Untypeable
41971_8#68_Klebsiella_pneumoniae_ST14	Klebsiella pneumoniae	ST14	KL2	K2	Typeable	O1/O2v1	O1ab	Typeable
41971_8#68_Klebsiella_pneumoniae_ST17	Klebsiella pneumoniae	ST17	KL25	K25	Typeable	O5	O5	Typeable
41971_8#68_Klebsiella_pneumoniae_ST2793	Klebsiella pneumoniae	ST2793	KL55	K55	Typeable	O1/O2v2	O2afg	Typeable
41971_8#68_Klebsiella_pneumoniae_ST3132	Klebsiella pneumoniae	ST3132	KL142	Capsule null	Typeable	O1/O2v1	O1ab	Typeable
41971_8#69_Klebsiella_pneumoniae_ST14	Klebsiella pneumoniae	ST14	KL2	K2	Typeable	O1/O2v1	O1ab	Typeable
41971_8#69_Klebsiella_pneumoniae_ST35	Klebsiella pneumoniae	ST35	KL30	K30	Typeable	O1/O2v1	O1ab	Typeable
41971_8#6_Klebsiella_pneumoniae_ST307	Klebsiella pneumoniae	ST307	KL102	unknown (KL102)	Typeable	O1/O2v2	O2afg	Typeable
41971_8#70_Klebsiella_pneumoniae_ST14	Klebsiella pneumoniae	ST14	KL2	K2	Typeable	O1/O2v1	O1ab	Typeable
41971_8#74_Klebsiella_pneumoniae_ST35	Klebsiella pneumoniae	ST35	KL30	K30	Typeable	O1/O2v1	O1ab	Typeable
41971_8#76_Klebsiella_pneumoniae_ST35	Klebsiella pneumoniae	ST35	KL30	K30	Typeable	O1/O2v1	O1ab	Typeable
41971_8#77_Klebsiella_pneumoniae_ST35	Klebsiella pneumoniae	ST35	KL30	K30	Typeable	O1/O2v1	O1ab	Typeable
41971_8#78_Klebsiella_pneumoniae_ST29	Klebsiella pneumoniae	ST29	KL19	K19	Typeable	O1/O2v2	O1ab	Typeable
41971_8#78_Klebsiella_pneumoniae_ST45	Klebsiella pneumoniae	ST45	KL127	unknown (KL127)	Typeable	OL13	O13	Typeable
41971_8#79_Klebsiella_pneumoniae_ST307	Klebsiella pneumoniae	ST307	KL102	unknown (KL102)	Typeable	O1/O2v2	O2afg	Typeable
41971_8#79_Klebsiella_pneumoniae_ST35	Klebsiella pneumoniae	ST35	KL30	K30	Typeable	O1/O2v1	O1ab	Typeable
41971_8#7_Klebsiella_pneumoniae_ST307	Klebsiella pneumoniae	ST307	KL102	unknown (KL102)	Typeable	O1/O2v2	O2afg	Typeable
41971_8#80_Klebsiella_pneumoniae_ST29	Klebsiella pneumoniae	ST29	KL19	K19	Typeable	O1/O2v2	O1ab	Typeable
41971_8#80_Klebsiella_pneumoniae_ST307	Klebsiella pneumoniae	ST307	KL102	unknown (KL102)	Typeable	O1/O2v2	O2afg	Typeable
41971_8#81_Klebsiella_pneumoniae_ST2793	Klebsiella pneumoniae	ST2793	KL55	K55	Typeable	O1/O2v2	O2afg	Typeable
41971_8#83_Klebsiella_pneumoniae_ST48	Klebsiella pneumoniae	ST48	KL62	K62	Typeable	O1/O2v1	O1ab	Typeable
41971_8#83_Klebsiella_pneumoniae_ST607	Klebsiella pneumoniae	ST607	KL25	K25	Typeable	O1/O2v1	O1ab	Typeable
41971_8#84_Klebsiella_pneumoniae_ST48	Klebsiella pneumoniae	ST48	KL62	K62	Typeable	O1/O2v1	O1ab	Typeable
41971_8#84_Klebsiella_pneumoniae_ST607	Klebsiella pneumoniae	ST607	KL25	K25	Typeable	O1/O2v1	O1ab	Typeable
41971_8#86_Klebsiella_pneumoniae_ST35	Klebsiella pneumoniae	ST35	KL30	K30	Typeable	O1/O2v1	O1ab	Typeable
41971_8#87_Klebsiella_pneumoniae_ST4083	Klebsiella pneumoniae	ST4083	KL35	K35	Typeable	O1/O2v2	O1ab	Typeable
41971_8#87_Klebsiella_pneumoniae_ST86	Klebsiella pneumoniae	ST86	KL2	K2	Typeable	O1/O2v1	O1ab	Typeable
41971_8#89_Klebsiella_pneumoniae_ST3132	Klebsiella pneumoniae	ST3132	KL142	Capsule null	Typeable	O1/O2v1	O1ab	Typeable
41971_8#89_Klebsiella_pneumoniae_ST567	Klebsiella pneumoniae	ST567	KL63	K63	Typeable	O1/O2v2	O1ab	Typeable
41971_8#90_Klebsiella_pneumoniae_ST29	Klebsiella pneumoniae	ST29	KL19	K19	Typeable	O1/O2v2	O1ab	Typeable
41971_8#91_Klebsiella_pneumoniae_ST6	Klebsiella pneumoniae	ST6	KL7	K7	Typeable	O1/O2v1	O1ab	Typeable
41971_8#92_Klebsiella_pneumoniae_ST340	Klebsiella pneumoniae	ST340	KL15	K15	Typeable	O4	O4	Typeable
41971_8#93_Klebsiella_pneumoniae_ST198	Klebsiella pneumoniae	ST198	KL62	K62	Typeable	O1/O2v1	O1ab	Typeable
41971_8#93_Klebsiella_pneumoniae_ST4083	Klebsiella pneumoniae	ST4083	KL35	Capsule null	Typeable	O1/O2v2	O1ab	Typeable
41971_8#93_Klebsiella_pneumoniae_ST567	Klebsiella pneumoniae	ST567	KL63	K63	Typeable	O1/O2v2	O1ab	Typeable
41971_8#94_Klebsiella_pneumoniae_ST340	Klebsiella pneumoniae	ST340	KL15	K15	Typeable	O4	O4	Typeable
41971_8#95_Klebsiella_pneumoniae_ST4083	Klebsiella pneumoniae	ST4083	KL35	K35	Typeable	O1/O2v2	O1ab	Typeable
41971_8#96_Klebsiella_pneumoniae_ST307	Klebsiella pneumoniae	ST307	KL102	unknown (KL102)	Typeable	O1/O2v2	O2afg	Typeable
41971_8#96_Klebsiella_pneumoniae_ST54	Klebsiella pneumoniae	ST54	KL14	K14	Untypeable	O3b	O3b	Typeable
42783_7#71_Klebsiella_pneumoniae_ST1799	Klebsiella pneumoniae	ST1799	KL16	K16	Typeable	O1/O2v1	O1ab	Typeable
42783_7#72_Klebsiella_pneumoniae_ST39	Klebsiella pneumoniae	ST39	KL23	K23	Typeable	O1/O2v2	O1ab	Typeable
42783_7#76_Klebsiella_pneumoniae_ST3132	Klebsiella pneumoniae	ST3132	KL142	Capsule null	Typeable	O1/O2v1	O1ab	Typeable
42783_7#77_Klebsiella_pneumoniae_ST35	Klebsiella pneumoniae	ST35	KL30	K30	Typeable	O1/O2v1	O1ab	Typeable
42783_7#77_Klebsiella_pneumoniae_ST39	Klebsiella pneumoniae	ST39	KL2	K2	Typeable	O1/O2v1	O1ab	Typeable
42783_7#78_Klebsiella_pneumoniae_ST39	Klebsiella pneumoniae	ST39	KL2	K2	Typeable	O1/O2v1	O1ab	Typeable
42783_7#79_Klebsiella_pneumoniae_ST35	Klebsiella pneumoniae	ST35	KL30	K30	Typeable	O1/O2v1	O1ab	Typeable
42783_7#80_Klebsiella_pneumoniae_ST17	Klebsiella pneumoniae	ST17	KL25	K25	Typeable	O5	O5	Typeable
42783_7#80_Klebsiella_pneumoniae_ST3132	Klebsiella pneumoniae	ST3132	KL142	Capsule null	Typeable	O1/O2v1	O1ab	Typeable
42783_7#83_Klebsiella_pneumoniae_ST3132	Klebsiella pneumoniae	ST3132	KL142	Capsule null	Typeable	O1/O2v1	O1ab	Typeable
42783_7#86_Klebsiella_pneumoniae_ST20	Klebsiella pneumoniae	ST20	KL28	K28	Typeable	O1/O2v2	O1ab	Typeable
42783_7#90_Klebsiella_pneumoniae_ST35	Klebsiella pneumoniae	ST35	KL30	K30	Typeable	O1/O2v1	O1ab	Typeable
42783_7#91_Klebsiella_pneumoniae_ST35	Klebsiella pneumoniae	ST35	KL30	K30	Typeable	O1/O2v1	O1ab	Typeable
42783_8#10_Klebsiella_pneumoniae_ST15	Klebsiella pneumoniae	ST15	KL48	K48	Typeable	O1/O2v1	O1ab	Typeable
44188_1#11_Klebsiella_pneumoniae_ST2793	Klebsiella pneumoniae	ST2793	KL55	K55	Typeable	O1/O2v2	O2afg	Typeable
44188_1#11_Klebsiella_pneumoniae_ST3132	Klebsiella pneumoniae	ST3132	KL142	Capsule null	Typeable	O1/O2v1	O1ab	Typeable
44188_1#13_Klebsiella_pneumoniae_ST35	Klebsiella pneumoniae	ST35	KL30	K30	Typeable	O1/O2v1	O1ab	Typeable
44188_1#15_Klebsiella_pneumoniae_ST551	Klebsiella pneumoniae	ST551	KL10	K10	Typeable	O1/O2v1	O1ab	Typeable
44188_1#16_Klebsiella_pneumoniae_ST3132	Klebsiella pneumoniae	ST3132	KL142	Capsule null	Typeable	O1/O2v1	O1ab	Typeable
44188_1#17_Klebsiella_pneumoniae_ST14	Klebsiella pneumoniae	ST14	KL2	K2	Typeable	O1/O2v1	O1ab	Typeable
44188_1#17_Klebsiella_pneumoniae_ST15	Klebsiella pneumoniae	ST15	KL48	K48	Typeable	O1/O2v1	O1ab	Typeable
44188_1#17_Klebsiella_pneumoniae_ST307	Klebsiella pneumoniae	ST307	KL102	unknown (KL102)	Typeable	O1/O2v2	O2afg	Typeable
44188_1#19_Klebsiella_pneumoniae_ST29	Klebsiella pneumoniae	ST29	KL19	K19	Typeable	O1/O2v2	O1ab	Typeable
44188_1#19_Klebsiella_pneumoniae_ST567	Klebsiella pneumoniae	ST567	KL63	K63	Typeable	O1/O2v2	O1ab	Typeable
44188_1#20_Klebsiella_pneumoniae_ST29	Klebsiella pneumoniae	ST29	KL19	K19	Typeable	O1/O2v2	O1ab	Typeable
44188_1#21_Klebsiella_pneumoniae_ST307	Klebsiella pneumoniae	ST307	KL102	unknown (KL102)	Typeable	O1/O2v2	O2afg	Typeable
44188_1#21_Klebsiella_pneumoniae_ST340	Klebsiella pneumoniae	ST340	KL15	K15	Typeable	O4	O4	Typeable
44188_1#22_Klebsiella_pneumoniae_ST307	Klebsiella pneumoniae	ST307	KL102	unknown (KL102)	Typeable	O1/O2v2	O2afg	Typeable
44188_1#23_Klebsiella_pneumoniae_ST101	Klebsiella pneumoniae	ST101	KL17	K17	Typeable	O1/O2v1	O1ab	Typeable
44188_1#24_Klebsiella_pneumoniae_ST15	Klebsiella pneumoniae	ST15	KL48	K48	Typeable	O1/O2v1	O1ab	Typeable
44188_1#25_Klebsiella_pneumoniae_ST15	Klebsiella pneumoniae	ST15	KL48	K48	Typeable	O1/O2v1	O1ab	Typeable
44188_1#25_Klebsiella_pneumoniae_ST6586	Klebsiella pneumoniae	ST6586	KL3	K3	Typeable	O1/O2v2	O2afg	Typeable
44188_1#25_Klebsiella_pneumoniae_ST307	Klebsiella pneumoniae	ST307	KL102	unknown (KL102)	Typeable	O1/O2v2	O2afg	Typeable
44188_1#26_Klebsiella_pneumoniae_ST15	Klebsiella pneumoniae	ST15	KL48	K48	Typeable	O1/O2v1	O1ab	Typeable
44188_1#27_Klebsiella_pneumoniae_ST15	Klebsiella pneumoniae	ST15	KL48	K48	Typeable	O1/O2v1	O1ab	Typeable
44188_1#28_Klebsiella_pneumoniae_ST3559	Klebsiella pneumoniae	ST3559	KL27	K27	Typeable	O4	O4	Typeable
44188_1#62_Klebsiella_pneumoniae_ST17	Klebsiella pneumoniae	ST17	KL25	K25	Typeable	O5	O5	Typeable
44188_1#62_Klebsiella_pneumoniae_ST2268	Klebsiella pneumoniae	ST2268	KL51	K51	Typeable	O1/O2v1	O2a	Typeable
44188_1#62_Klebsiella_pneumoniae_ST896	Klebsiella pneumoniae	ST896	KL3	K3	Typeable	O1/O2v2	O2afg	Typeable
44188_1#64_Klebsiella_pneumoniae_ST17	Klebsiella pneumoniae	ST17	KL122	unknown (KL122)	Typeable	O1/O2v2	O2afg	Typeable
44188_1#64_Klebsiella_pneumoniae_ST6586	Klebsiella pneumoniae	ST6586	KL3	K3	Typeable	O1/O2v2	O2afg	Typeable
44188_1#65_Klebsiella_pneumoniae_ST45	Klebsiella pneumoniae	ST45	KL52	K52	Typeable	OL13	O13	Typeable
44188_1#66_Klebsiella_pneumoniae_ST45	Klebsiella pneumoniae	ST45	KL52	K52	Typeable	OL13	O13	Typeable
44188_1#67_Klebsiella_pneumoniae_ST17	Klebsiella pneumoniae	ST17	KL25	K25	Typeable	O5	O5	Typeable
44188_1#71_Klebsiella_pneumoniae_ST15	Klebsiella pneumoniae	ST15	KL48	K48	Typeable	O1/O2v1	O1ab	Typeable
44188_1#71_Klebsiella_pneumoniae_ST29	Klebsiella pneumoniae	ST29	KL19	K19	Typeable	O1/O2v2	O1ab	Typeable
44188_1#71_Klebsiella_pneumoniae_ST307	Klebsiella pneumoniae	ST307	KL102	unknown (KL102)	Typeable	O1/O2v2	O2afg	Typeable
44188_1#72_Klebsiella_pneumoniae_ST567	Klebsiella pneumoniae	ST567	KL63	K63	Typeable	O1/O2v2	O1ab	Typeable
44188_1#73_Klebsiella_pneumoniae_ST3132	Klebsiella pneumoniae	ST3132	KL142	Capsule null	Typeable	O1/O2v1	O1ab	Typeable
44188_1#75_Klebsiella_pneumoniae_ST14	Klebsiella pneumoniae	ST14	KL2	K2	Typeable	O1/O2v1	O1ab	Typeable
44188_1#79_Klebsiella_pneumoniae_ST567	Klebsiella pneumoniae	ST567	KL63	K63	Typeable	O1/O2v2	O1ab	Typeable
44188_1#7_Klebsiella_pneumoniae_ST307	Klebsiella pneumoniae	ST307	KL102	unknown (KL102)	Typeable	O1/O2v2	O2afg	Typeable
44188_1#80_Klebsiella_pneumoniae_ST307	Klebsiella pneumoniae	ST307	KL102	unknown (KL102)	Typeable	O1/O2v2	O2afg	Typeable
44188_1#81_Klebsiella_pneumoniae_ST17	Klebsiella pneumoniae	ST17	KL25	K25	Typeable	O5	O5	Typeable
44188_1#82_Klebsiella_pneumoniae_ST567	Klebsiella pneumoniae	ST567	KL63	K63	Typeable	O1/O2v2	O1ab	Typeable
44188_1#85_Klebsiella_pneumoniae_ST101	Klebsiella pneumoniae	ST101	KL17	K17	Typeable	O1/O2v1	O1ab	Typeable
44188_1#86_Klebsiella_pneumoniae_ST15	Klebsiella pneumoniae	ST15	KL48	K48	Typeable	O1/O2v1	O1ab	Typeable
44188_1#88_Klebsiella_pneumoniae_ST15	Klebsiella pneumoniae	ST15	KL48	K48	Typeable	O1/O2v1	O1ab	Typeable
44188_1#89_Klebsiella_pneumoniae_ST6586	Klebsiella pneumoniae	ST6586	KL3	K3	Typeable	O1/O2v2	O2afg	Typeable
44188_1#8_Klebsiella_pneumoniae_ST307	Klebsiella pneumoniae	ST307	KL102	unknown (KL102)	Typeable	O1/O2v2	O2afg	Typeable
44188_1#90_Klebsiella_pneumoniae_ST2793	Klebsiella pneumoniae	ST2793	KL55	K55	Typeable	O1/O2v2	O2afg	Typeable
44188_1#9_Klebsiella_pneumoniae_ST567	Klebsiella pneumoniae	ST567	KL63	K63	Typeable	O1/O2v2	O1ab	Typeable
44188_3#10_Klebsiella_pneumoniae_ST307	Klebsiella pneumoniae	ST307	KL102	unknown (KL102)	Typeable	O1/O2v2	O2afg	Typeable
44188_3#13_Klebsiella_pneumoniae_ST101	Klebsiella pneumoniae	ST101	KL17	K17	Typeable	O1/O2v1	O1ab	Typeable
44188_3#14_Klebsiella_pneumoniae_ST48	Klebsiella pneumoniae	ST48	KL62	Capsule null	Typeable	O1/O2v1	O1ab	Typeable
44188_3#2_Klebsiella_pneumoniae_ST307	Klebsiella pneumoniae	ST307	KL102	unknown (KL102)	Typeable	O1/O2v2	O2afg	Typeable
44188_3#30_Klebsiella_pneumoniae_ST20	Klebsiella pneumoniae	ST20	KL28	K28	Typeable	O1/O2v2	O1ab	Typeable
44188_3#30_Klebsiella_pneumoniae_ST340	Klebsiella pneumoniae	ST340	KL15	K15	Typeable	O4	O4	Typeable
44188_3#33_Klebsiella_pneumoniae_ST307	Klebsiella pneumoniae	ST307	KL102	unknown (KL102)	Typeable	O1/O2v2	O2afg	Typeable
44188_3#34_Klebsiella_pneumoniae_ST3132	Klebsiella pneumoniae	ST3132	KL142	Capsule null	Typeable	O1/O2v1	O1ab	Typeable
44188_3#35_Klebsiella_pneumoniae_ST491	Klebsiella pneumoniae	ST491	KL118	unknown (KL118)	Typeable	OL13	O13	Typeable
44188_3#37_Klebsiella_pneumoniae_ST37	Klebsiella pneumoniae	ST37	KL38	K38	Typeable	O3b	O3b	Typeable
44188_3#38_Klebsiella_pneumoniae_ST15	Klebsiella pneumoniae	ST15	KL48	K48	Typeable	O1/O2v1	O1ab	Typeable
44188_3#40_Klebsiella_pneumoniae_ST25	Klebsiella pneumoniae	ST25	KL2	K2	Typeable	O1/O2v2	O1ab	Typeable
44188_3#41_Klebsiella_pneumoniae_ST307	Klebsiella pneumoniae	ST307	KL102	unknown (KL102)	Typeable	O1/O2v2	O2afg	Typeable
44188_3#41_Klebsiella_pneumoniae_ST39	Klebsiella pneumoniae	ST39	KL2	K2	Typeable	O1/O2v1	O1ab	Typeable
44188_3#42_Klebsiella_pneumoniae_ST101	Klebsiella pneumoniae	ST101	KL106	unknown (KL106)	Typeable	O1/O2v2	O1ab	Typeable
44188_3#42_Klebsiella_pneumoniae_ST39	Klebsiella pneumoniae	ST39	KL2	K2	Typeable	O1/O2v1	O1ab	Typeable
44188_3#43_Klebsiella_pneumoniae_ST15	Klebsiella pneumoniae	ST15	KL48	K48	Typeable	O1/O2v1	O1ab	Typeable
44188_3#43_Klebsiella_pneumoniae_ST340	Klebsiella pneumoniae	ST340	KL15	K15	Typeable	O4	O4	Typeable
44188_3#43_Klebsiella_pneumoniae_ST4083	Klebsiella pneumoniae	ST4083	KL35	K35	Typeable	O1/O2v2	O1ab	Typeable
44188_3#44_Klebsiella_pneumoniae_ST29	Klebsiella pneumoniae	ST29	KL4	K4	Untypeable	O12	O12	Untypeable
44188_3#44_Klebsiella_pneumoniae_ST3132	Klebsiella pneumoniae	ST3132	KL106	unknown (KL106)	Untypeable	O1/O2v1	O1ab	Untypeable
44188_3#45_Klebsiella_pneumoniae_ST340	Klebsiella pneumoniae	ST340	KL15	K15	Typeable	O4	O4	Typeable
44188_3#46_Klebsiella_pneumoniae_ST45	Klebsiella pneumoniae	ST45	KL24	K24	Typeable	O1/O2v1	O2a	Typeable
44188_3#46_Klebsiella_pneumoniae_ST48	Klebsiella pneumoniae	ST48	KL62	K62	Typeable	O1/O2v1	O1ab	Typeable
44188_3#47_Klebsiella_pneumoniae_ST15	Klebsiella pneumoniae	ST15	KL48	K48	Typeable	O1/O2v1	O1ab	Typeable
44188_3#47_Klebsiella_pneumoniae_ST4083	Klebsiella pneumoniae	ST4083	KL35	K35	Typeable	O1/O2v2	O1ab	Typeable
44188_3#48_Klebsiella_pneumoniae_ST25	Klebsiella pneumoniae	ST25	KL2	K2	Typeable	O1/O2v2	O1ab	Typeable
44188_3#49_Klebsiella_pneumoniae_ST25	Klebsiella pneumoniae	ST25	KL2	K2	Typeable	O1/O2v2	O1ab	Typeable
44188_3#49_Klebsiella_pneumoniae_ST2668	Klebsiella pneumoniae	ST2668	KL111	unknown (KL111)	Typeable	OL103	unknown (OL103)	Typeable
44188_3#4_Klebsiella_pneumoniae_ST15	Klebsiella pneumoniae	ST15	KL48	K48	Typeable	O1/O2v1	O1ab	Typeable
44188_3#52_Klebsiella_pneumoniae_ST2167	Klebsiella pneumoniae	ST2167	KL10	K10	Typeable	O3/O3a	O3/O3a	Typeable
44188_3#52_Klebsiella_pneumoniae_ST307	Klebsiella pneumoniae	ST307	KL102	unknown (KL102)	Typeable	O1/O2v2	O2afg	Typeable
44188_3#53_Klebsiella_pneumoniae_ST48	Klebsiella pneumoniae	ST48	KL62	K62	Typeable	O1/O2v1	O1ab	Typeable
44188_3#54_Klebsiella_pneumoniae_ST607	Klebsiella pneumoniae	ST607	KL25	K25	Typeable	O1/O2v1	O1ab	Typeable
44188_3#55_Klebsiella_pneumoniae_ST15	Klebsiella pneumoniae	ST15	KL48	K48	Typeable	O1/O2v1	O1ab	Typeable
44188_3#56_Klebsiella_pneumoniae_ST29	Klebsiella pneumoniae	ST29	KL19	K19	Typeable	O1/O2v2	O1ab	Typeable
44188_3#56_Klebsiella_pneumoniae_ST307	Klebsiella pneumoniae	ST307	KL102	unknown (KL102)	Typeable	O1/O2v2	O2afg	Typeable
44188_3#56_Klebsiella_pneumoniae_ST340	Klebsiella pneumoniae	ST340	KL15	K15	Typeable	O4	O4	Typeable
44188_3#57_Klebsiella_pneumoniae_ST147	Klebsiella pneumoniae	ST147	KL149	unknown (KL149)	Typeable	O4	O4	Typeable
44188_3#57_Klebsiella_pneumoniae_ST8	Klebsiella pneumoniae	ST8	KL3	K3	Typeable	O1/O2v2	O1ab	Typeable
44188_3#58_Klebsiella_pneumoniae_ST39	Klebsiella pneumoniae	ST39	KL2	K2	Typeable	O1/O2v1	O1ab	Typeable
44188_3#59_Klebsiella_pneumoniae_ST147	Klebsiella pneumoniae	ST147	KL149	unknown (KL149)	Typeable	O4	O4	Typeable
44188_3#60_Klebsiella_pneumoniae_ST147	Klebsiella pneumoniae	ST147	KL149	unknown (KL149)	Typeable	O4	O4	Typeable
44188_3#60_Klebsiella_pneumoniae_ST29	Klebsiella pneumoniae	ST29	KL19	K19	Typeable	O1/O2v2	O1ab	Typeable
44188_3#60_Klebsiella_pneumoniae_ST8	Klebsiella pneumoniae	ST8	KL3	K3	Typeable	O1/O2v2	O1ab	Typeable
44188_3#61_Klebsiella_pneumoniae_ST39	Klebsiella pneumoniae	ST39	KL2	K2	Typeable	O1/O2v1	O1ab	Typeable
44188_3#62_Klebsiella_pneumoniae_ST147	Klebsiella pneumoniae	ST147	KL149	unknown (KL149)	Typeable	O4	O4	Typeable
44188_3#63_Klebsiella_pneumoniae_ST39	Klebsiella pneumoniae	ST39	KL2	K2	Typeable	O1/O2v1	O1ab	Typeable
44188_3#65_Klebsiella_pneumoniae_ST17	Klebsiella pneumoniae	ST17	KL25	K25	Typeable	O5	O5	Typeable
44188_3#65_Klebsiella_pneumoniae_ST3132	Klebsiella pneumoniae	ST3132	KL142	Capsule null	Typeable	O1/O2v1	O1ab	Typeable
44188_3#66_Klebsiella_pneumoniae_ST35	Klebsiella pneumoniae	ST35	KL30	K30	Typeable	O1/O2v1	O1ab	Typeable
44188_3#68_Klebsiella_pneumoniae_ST3132	Klebsiella pneumoniae	ST3132	KL142	Capsule null	Typeable	O1/O2v1	O1ab	Typeable
44188_3#68_Klebsiella_pneumoniae_ST3311	Klebsiella pneumoniae	ST3311	KL30	K30	Typeable	O1/O2v1	O1ab	Typeable
44188_3#69_Klebsiella_pneumoniae_ST17	Klebsiella pneumoniae	ST17	KL25	K25	Typeable	O5	O5	Typeable
44188_3#6_Klebsiella_pneumoniae_ST15	Klebsiella pneumoniae	ST15	KL48	K48	Typeable	O1/O2v1	O1ab	Typeable
44188_3#6_Klebsiella_pneumoniae_ST3132	Klebsiella pneumoniae	ST3132	KL142	Capsule null	Typeable	O1/O2v1	O1ab	Typeable
44188_3#70_Klebsiella_pneumoniae_ST17	Klebsiella pneumoniae	ST17	KL25	K25	Typeable	O5	O5	Typeable
44188_3#71_Klebsiella_pneumoniae_ST29	Klebsiella pneumoniae	ST29	KL30	K30	Typeable	O1/O2v2	O1ab	Typeable
44188_3#72_Klebsiella_pneumoniae_ST399	Klebsiella pneumoniae	ST399	KL136	unknown (KL136)	Typeable	O1/O2v2	O1ab	Typeable
44188_3#73_Klebsiella_pneumoniae_ST29	Klebsiella pneumoniae	ST29	KL30	K30	Typeable	O1/O2v2	O1ab	Typeable
44188_3#74_Klebsiella_pneumoniae_ST35	Klebsiella pneumoniae	ST35	KL30	K30	Typeable	O1/O2v1	O1ab	Typeable
44188_3#75_Klebsiella_pneumoniae_ST39	Klebsiella pneumoniae	ST39	KL2	K2	Typeable	O1/O2v1	O1ab	Typeable
44188_3#77_Klebsiella_pneumoniae_ST17	Klebsiella pneumoniae	ST17	KL25	K25	Typeable	O5	O5	Typeable
44188_3#78_Klebsiella_pneumoniae_ST1106	Klebsiella pneumoniae	ST1106	KL122	unknown (KL122)	Typeable	O1/O2v2	O2afg	Typeable
44188_3#7_Klebsiella_pneumoniae_ST35	Klebsiella pneumoniae	ST35	KL30	K30	Typeable	O1/O2v1	O1ab	Typeable
44188_3#81_Klebsiella_pneumoniae_ST628	Klebsiella pneumoniae	ST628	KL123	unknown (KL123)	Typeable	O3b	O3b	Typeable
44188_3#82_Klebsiella_pneumoniae_ST1106	Klebsiella pneumoniae	ST1106	KL122	unknown (KL122)	Typeable	O1/O2v2	O2afg	Typeable
44188_3#83_Klebsiella_pneumoniae_ST307	Klebsiella pneumoniae	ST307	KL102	unknown (KL102)	Typeable	O1/O2v2	O2afg	Typeable
44188_3#84_Klebsiella_pneumoniae_ST39	Klebsiella pneumoniae	ST39	KL136	unknown (KL136)	Untypeable	O1/O2v2	O1ab	Typeable
44188_3#86_Klebsiella_pneumoniae_ST3132	Klebsiella pneumoniae	ST3132	KL142	Capsule null	Typeable	O1/O2v1	O1ab	Typeable
44188_3#86_Klebsiella_pneumoniae_ST39	Klebsiella pneumoniae	ST39	KL23	Capsule null	Typeable	O1/O2v2	O1ab	Typeable
44188_3#87_Klebsiella_pneumoniae_ST3559	Klebsiella pneumoniae	ST3559	KL27	K27	Typeable	O4	O4	Typeable
44188_3#88_Klebsiella_pneumoniae_ST15	Klebsiella pneumoniae	ST15	KL48	K48	Typeable	O1/O2v1	O1ab	Typeable
44188_3#89_Klebsiella_pneumoniae_ST29	Klebsiella pneumoniae	ST29	KL19	K19	Typeable	O1/O2v2	O1ab	Typeable
44188_3#89_Klebsiella_pneumoniae_ST35	Klebsiella pneumoniae	ST35	KL30	K30	Typeable	O1/O2v1	O1ab	Typeable
44188_3#91_Klebsiella_pneumoniae_ST3132	Klebsiella pneumoniae	ST3132	KL142	Capsule null	Typeable	O1/O2v1	O1ab	Typeable
44188_3#91_Klebsiella_pneumoniae_ST39	Klebsiella pneumoniae	ST39	KL2	K2	Typeable	O1/O2v1	O1ab	Typeable
44188_3#92_Klebsiella_pneumoniae_ST48	Klebsiella pneumoniae	ST48	KL62	K62	Typeable	O1/O2v1	O1ab	Typeable
44188_3#93_Klebsiella_pneumoniae_ST2793	Klebsiella pneumoniae	ST2793	KL55	K55	Typeable	O1/O2v2	O2afg	Typeable
44188_3#93_Klebsiella_pneumoniae_ST3132	Klebsiella pneumoniae	ST3132	KL142	Capsule null	Typeable	O1/O2v1	O1ab	Typeable
44188_3#93_Klebsiella_pneumoniae_ST4083	Klebsiella pneumoniae	ST4083	KL35	K35	Typeable	O1/O2v2	O1ab	Typeable
44188_3#93_Klebsiella_pneumoniae_ST567	Klebsiella pneumoniae	ST567	KL63	K63	Typeable	O1/O2v2	O1ab	Typeable
44188_3#94_Klebsiella_pneumoniae_ST35	Klebsiella pneumoniae	ST35	KL30	K30	Typeable	O1/O2v1	O1ab	Typeable
44188_3#9_Klebsiella_pneumoniae_ST35	Klebsiella pneumoniae	ST35	KL30	K30	Typeable	O1/O2v1	O1ab	Typeable
44188_3#9_Klebsiella_pneumoniae_ST391	Klebsiella pneumoniae	ST391	KL30	K30	Typeable	O1/O2v2	O1ab	Typeable
44188_4#1_Klebsiella_pneumoniae_ST1552	Klebsiella pneumoniae	ST1552	KL25	K25	Typeable	O1/O2v1	O1ab	Typeable
44188_4#1_Klebsiella_pneumoniae_ST3132	Klebsiella pneumoniae	ST3132	KL142	Capsule null	Typeable	O1/O2v1	O1ab	Typeable
44188_4#4_Klebsiella_pneumoniae_ST323	Klebsiella pneumoniae	ST323	KL21	K21	Typeable	O3b	O3b	Typeable
44188_4#5_Klebsiella_pneumoniae_ST15	Klebsiella pneumoniae	ST15	KL48	K48	Typeable	O1/O2v1	O1ab	Typeable
44188_4#5_Klebsiella_pneumoniae_ST29	Klebsiella pneumoniae	ST29	KL19	K19	Typeable	O1/O2v2	O1ab	Typeable
44188_4#5_Klebsiella_pneumoniae_ST307	Klebsiella pneumoniae	ST307	KL102	unknown (KL102)	Typeable	O1/O2v2	O2afg	Typeable
44188_4#6_Klebsiella_pneumoniae_ST48	Klebsiella pneumoniae	ST48	KL62	K62	Typeable	O1/O2v1	O1ab	Typeable
44188_4#7_Klebsiella_pneumoniae_ST15	Klebsiella pneumoniae	ST15	KL48	K48	Typeable	O1/O2v1	O1ab	Typeable
44188_4#8_Klebsiella_pneumoniae_ST15	Klebsiella pneumoniae	ST15	KL48	K48	Typeable	O1/O2v1	O1ab	Typeable
44188_4#9_Klebsiella_pneumoniae_ST101	Klebsiella pneumoniae	ST101	KL17	K17	Typeable	O1/O2v1	O1ab	Typeable
44188_4#9_Klebsiella_pneumoniae_ST15	Klebsiella pneumoniae	ST15	KL48	K48	Typeable	O1/O2v1	O1ab	Typeable
44188_5#1_Klebsiella_pneumoniae_ST2478	Klebsiella quasipneumoniae subsp. similipneumoniae	ST2478	KL102	unknown (KL102)	Typeable	O5	O5	Typeable
44188_5#1_Klebsiella_pneumoniae_ST3132	Klebsiella pneumoniae	ST3132	KL142	Capsule null	Typeable	O1/O2v1	O1ab	Typeable
44188_5#20_Klebsiella_pneumoniae_ST2793	Klebsiella pneumoniae	ST2793	KL55	K55	Typeable	O1/O2v2	O2afg	Typeable
44188_5#21_Klebsiella_pneumoniae_ST15	Klebsiella pneumoniae	ST15	KL48	K48	Typeable	O1/O2v1	O1ab	Typeable
44188_5#21_Klebsiella_pneumoniae_ST3132	Klebsiella pneumoniae	ST3132	KL142	Capsule null	Typeable	O1/O2v1	O1ab	Typeable
44188_5#22_Klebsiella_pneumoniae_ST6586	Klebsiella pneumoniae	ST6586	KL3	K3	Typeable	O1/O2v2	O2afg	Typeable
44188_5#23_Klebsiella_pneumoniae_ST15	Klebsiella pneumoniae	ST15	KL48	K48	Typeable	O1/O2v1	O1ab	Typeable
44188_5#25_Klebsiella_pneumoniae_ST307	Klebsiella pneumoniae	ST307	KL102	unknown (KL102)	Typeable	O1/O2v2	O2afg	Typeable
44188_5#26_Klebsiella_pneumoniae_ST25	Klebsiella pneumoniae	ST25	KL2	K2	Typeable	O1/O2v2	O1ab	Typeable
44188_5#29_Klebsiella_pneumoniae_ST607	Klebsiella pneumoniae	ST607	KL25	K25	Typeable	O1/O2v1	O1ab	Typeable
44188_5#2_Klebsiella_pneumoniae_ST307	Klebsiella pneumoniae	ST307	KL102	unknown (KL102)	Typeable	O1/O2v2	O2afg	Typeable
44188_5#2_Klebsiella_pneumoniae_ST36	Klebsiella pneumoniae	ST36	KL27	K27	Typeable	O1/O2v2	O2afg	Typeable
44188_5#30_Klebsiella_pneumoniae_ST6586	Klebsiella pneumoniae	ST6586	KL3	K3	Typeable	O1/O2v2	O2afg	Typeable
44188_5#30_Klebsiella_pneumoniae_ST3559	Klebsiella pneumoniae	ST3559	KL27	K27	Typeable	O4	O4	Typeable
44188_5#31_Klebsiella_pneumoniae_ST15	Klebsiella pneumoniae	ST15	KL48	K48	Typeable	O1/O2v1	O1ab	Typeable
44188_5#31_Klebsiella_pneumoniae_ST45	Klebsiella pneumoniae	ST45	KL24	K24	Typeable	O1/O2v1	O2a	Typeable
44188_5#32_Klebsiella_pneumoniae_ST6586	Klebsiella pneumoniae	ST6586	KL3	K3	Typeable	O1/O2v2	O2afg	Typeable
44188_5#33_Klebsiella_pneumoniae_ST307	Klebsiella pneumoniae	ST307	KL102	unknown (KL102)	Typeable	O1/O2v2	O2afg	Typeable
44188_5#35_Klebsiella_pneumoniae_ST15	Klebsiella pneumoniae	ST15	KL48	K48	Typeable	O1/O2v1	O1ab	Typeable
44188_5#36_Klebsiella_pneumoniae_ST607	Klebsiella pneumoniae	ST607	KL25	K25	Typeable	O1/O2v1	O1ab	Typeable
44188_5#37_Klebsiella_pneumoniae_ST607	Klebsiella pneumoniae	ST607	KL25	K25	Typeable	O1/O2v1	O1ab	Typeable
44188_5#38_Klebsiella_pneumoniae_ST1552	Klebsiella pneumoniae	ST1552	KL25	K25	Typeable	O1/O2v1	O1ab	Typeable
44188_5#40_Klebsiella_pneumoniae_ST3435	Klebsiella pneumoniae	ST3435	KL127	unknown (KL127)	Typeable	OL13	O13	Typeable
44188_5#42_Klebsiella_pneumoniae_ST15	Klebsiella pneumoniae	ST15	KL48	K48	Typeable	O1/O2v1	O1ab	Typeable
44188_5#42_Klebsiella_pneumoniae_ST6586	Klebsiella pneumoniae	ST6586	KL3	K3	Typeable	O1/O2v2	O2afg	Typeable
44188_5#42_Klebsiella_pneumoniae_ST3559	Klebsiella pneumoniae	ST3559	KL27	K27	Typeable	O4	O4	Typeable
44188_5#43_Klebsiella_pneumoniae_ST340	Klebsiella pneumoniae	ST340	KL15	K15	Typeable	O4	O4	Typeable
44188_5#44_Klebsiella_pneumoniae_ST6586	Klebsiella pneumoniae	ST6586	KL3	K3	Typeable	O1/O2v2	O2afg	Typeable
44188_5#46_Klebsiella_pneumoniae_ST15	Klebsiella pneumoniae	ST15	KL48	K48	Typeable	O1/O2v1	O1ab	Typeable
44188_5#47_Klebsiella_pneumoniae_ST15	Klebsiella pneumoniae	ST15	KL48	K48	Typeable	O1/O2v1	O1ab	Typeable
44188_5#48_Klebsiella_pneumoniae_ST15	Klebsiella pneumoniae	ST15	KL48	K48	Typeable	O1/O2v1	O1ab	Typeable
44188_5#48_Klebsiella_pneumoniae_ST348	Klebsiella pneumoniae	ST348	KL62	K62	Typeable	O1/O2v1	O1ab	Typeable
44188_5#49_Klebsiella_pneumoniae_ST15	Klebsiella pneumoniae	ST15	KL48	K48	Typeable	O1/O2v1	O1ab	Typeable
44188_5#49_Klebsiella_pneumoniae_ST39	Klebsiella pneumoniae	ST39	KL2	K2	Typeable	O1/O2v1	O1ab	Typeable
44188_5#50_Klebsiella_pneumoniae_ST39	Klebsiella pneumoniae	ST39	KL2	K2	Typeable	O1/O2v1	O1ab	Typeable
44188_5#51_Klebsiella_pneumoniae_ST15	Klebsiella pneumoniae	ST15	KL48	K48	Typeable	O1/O2v1	O1ab	Typeable
44188_5#52_Klebsiella_pneumoniae_ST567	Klebsiella pneumoniae	ST567	KL63	K63	Typeable	O1/O2v2	O1ab	Typeable
44188_5#54_Klebsiella_pneumoniae_ST3559	Klebsiella pneumoniae	ST3559	KL27	K27	Typeable	O4	O4	Typeable
44188_5#56_Klebsiella_pneumoniae_ST307	Klebsiella pneumoniae	ST307	KL102	unknown (KL102)	Typeable	O1/O2v2	O2afg	Typeable
44188_5#57_Klebsiella_pneumoniae_ST3559	Klebsiella pneumoniae	ST3559	KL27	K27	Typeable	O4	O4	Typeable
44188_5#58_Klebsiella_pneumoniae_ST3132	Klebsiella pneumoniae	ST3132	KL142	Capsule null	Typeable	O1/O2v1	O1ab	Typeable
44188_5#59_Klebsiella_pneumoniae_ST15	Klebsiella pneumoniae	ST15	KL48	K48	Typeable	O1/O2v1	O1ab	Typeable
44188_5#59_Klebsiella_pneumoniae_ST307	Klebsiella pneumoniae	ST307	KL102	unknown (KL102)	Typeable	O1/O2v2	O2afg	Typeable
44188_5#60_Klebsiella_pneumoniae_ST15	Klebsiella pneumoniae	ST15	KL48	K48	Typeable	O1/O2v1	O1ab	Typeable
44188_5#61_Klebsiella_pneumoniae_ST2668	Klebsiella pneumoniae	ST2668	KL111	unknown (KL111)	Typeable	OL103	unknown (OL103)	Typeable
44188_5#62_Klebsiella_pneumoniae_ST6586	Klebsiella pneumoniae	ST6586	KL3	K3	Typeable	O1/O2v2	O2afg	Typeable
44188_5#63_Klebsiella_pneumoniae_ST6586	Klebsiella pneumoniae	ST6586	KL3	K3	Typeable	O1/O2v2	O2afg	Typeable
44188_5#63_Klebsiella_pneumoniae_ST3559	Klebsiella pneumoniae	ST3559	KL27	K27	Typeable	O4	O4	Typeable
44994_1#101_Klebsiella_pneumoniae_ST101	Klebsiella pneumoniae	ST101	KL17	K17	Typeable	O1/O2v1	O1ab	Typeable
44994_1#104_Klebsiella_pneumoniae_ST15	Klebsiella pneumoniae	ST15	KL48	K48	Typeable	O1/O2v1	O1ab	Typeable
44994_1#105_Klebsiella_pneumoniae_ST54	Klebsiella pneumoniae	ST54	KL14	K14	Typeable	O3b	O3b	Typeable
44994_1#10_Klebsiella_pneumoniae_ST17	Klebsiella pneumoniae	ST17	KL25	K25	Typeable	O5	O5	Typeable
44994_1#111_Klebsiella_pneumoniae_ST307	Klebsiella pneumoniae	ST307	KL102	unknown (KL102)	Typeable	O1/O2v2	O2afg	Typeable
44994_1#113_Klebsiella_pneumoniae_ST1552	Klebsiella pneumoniae	ST1552	KL25	K25	Typeable	O1/O2v1	O1ab	Typeable
44994_1#12_Klebsiella_pneumoniae_ST25	Klebsiella pneumoniae	ST25	KL2	K2	Typeable	O1/O2v2	O1ab	Typeable
44994_1#130_Klebsiella_pneumoniae_ST1106	Klebsiella pneumoniae	ST1106	KL122	Capsule null	Typeable	O1/O2v2	O2afg	Typeable
44994_1#133_Klebsiella_pneumoniae_ST1799	Klebsiella pneumoniae	ST1799	KL4	K4	Untypeable	O1/O2v1	O1ab	Untypeable
44994_1#134_Klebsiella_pneumoniae_ST20	Klebsiella pneumoniae	ST20	KL28	Capsule null	Typeable	O1/O2v2	O1ab	Typeable
44994_1#143_Klebsiella_pneumoniae_ST15	Klebsiella pneumoniae	ST15	KL48	K48	Typeable	O1/O2v1	O1ab	Typeable
44994_1#144_Klebsiella_pneumoniae_ST6586	Klebsiella pneumoniae	ST6586	KL3	K3	Typeable	O1/O2v2	O2afg	Typeable
44994_1#147_Klebsiella_pneumoniae_ST101	Klebsiella pneumoniae	ST101	KL17	K17	Typeable	O1/O2v1	O1ab	Typeable
44994_1#155_Klebsiella_pneumoniae_ST15	Klebsiella pneumoniae	ST15	KL4	K4	Untypeable	O12	O12	Untypeable
44994_1#155_Klebsiella_pneumoniae_ST39	Klebsiella pneumoniae	ST39	KL2	K2	Typeable	O1/O2v1	O1ab	Typeable
44994_1#15_Klebsiella_pneumoniae_ST29	Klebsiella pneumoniae	ST29	KL4	K4	Untypeable	O12	O12	Untypeable
44994_1#15_Klebsiella_pneumoniae_ST54	Klebsiella pneumoniae	ST54	KL14	K14	Untypeable	O3b	O3b	Typeable
44994_1#173_Klebsiella_pneumoniae_ST567	Klebsiella pneumoniae	ST567	KL63	K63	Typeable	O1/O2v2	O1ab	Typeable
44994_1#174_Klebsiella_pneumoniae_ST348	Klebsiella pneumoniae	ST348	KL62	K62	Typeable	O1/O2v1	O1ab	Typeable
44994_1#177_Klebsiella_pneumoniae_ST1552	Klebsiella pneumoniae	ST1552	KL25	K25	Untypeable	O12	O12	Untypeable
44994_1#177_Klebsiella_pneumoniae_ST48	Klebsiella pneumoniae	ST48	KL62	K62	Typeable	O1/O2v1	O1ab	Typeable
44994_1#1_Klebsiella_pneumoniae_ST15	Klebsiella pneumoniae	ST15	KL48	K48	Typeable	O1/O2v1	O1ab	Typeable
44994_1#1_Klebsiella_pneumoniae_ST29	Klebsiella pneumoniae	ST29	KL19	K19	Typeable	O1/O2v2	O1ab	Typeable
44994_1#205_Klebsiella_pneumoniae_ST3132	Klebsiella pneumoniae	ST3132	KL142	Capsule null	Typeable	O1/O2v1	O1ab	Typeable
44994_1#207_Klebsiella_pneumoniae_ST48	Klebsiella pneumoniae	ST48	KL62	K62	Typeable	O1/O2v1	O1ab	Typeable
44994_1#221_Klebsiella_pneumoniae_ST39	Klebsiella pneumoniae	ST39	KL23	K23	Typeable	O1/O2v2	O2afg	Typeable
44994_1#254_Klebsiella_pneumoniae_ST29	Klebsiella pneumoniae	ST29	KL19	Capsule null	Typeable	O1/O2v2	O1ab	Typeable
44994_1#256_Klebsiella_pneumoniae_ST1552	Klebsiella pneumoniae	ST1552	KL25	K25	Untypeable	O1/O2v1	O1ab	Typeable
44994_1#256_Klebsiella_pneumoniae_ST307	Klebsiella pneumoniae	ST307	KL23	K23	Untypeable	O12	O12	Untypeable
44994_1#264_Klebsiella_pneumoniae_ST307	Klebsiella pneumoniae	ST307	KL102	unknown (KL102)	Typeable	O1/O2v2	O2afg	Typeable
44994_1#264_Klebsiella_pneumoniae_ST340	Klebsiella pneumoniae	ST340	KL15	K15	Typeable	O4	O4	Typeable
44994_1#270_Klebsiella_pneumoniae_ST15	Klebsiella pneumoniae	ST15	KL48	Capsule null	Typeable	O1/O2v1	O1ab	Typeable
44994_1#292_Klebsiella_pneumoniae_ST35	Klebsiella pneumoniae	ST35	KL30	K30	Typeable	O1/O2v1	O1ab	Typeable
44994_1#298_Klebsiella_pneumoniae_ST334	Klebsiella quasipneumoniae subsp. similipneumoniae	ST334	KL103	unknown (KL103)	Typeable	O5	O5	Typeable
44994_1#299_Klebsiella_pneumoniae_ST307	Klebsiella pneumoniae	ST307	KL102	unknown (KL102)	Typeable	O1/O2v2	O2afg	Typeable
44994_1#2_Klebsiella_pneumoniae_ST348	Klebsiella pneumoniae	ST348	KL62	K62	Typeable	O1/O2v1	O1ab	Typeable
44994_1#302_Klebsiella_pneumoniae_ST45	Klebsiella pneumoniae	ST45	KL24	K24	Typeable	O1/O2v1	O2a	Typeable
44994_1#307_Klebsiella_pneumoniae_ST307	Klebsiella pneumoniae	ST307	KL102	unknown (KL102)	Typeable	O1/O2v2	O2afg	Typeable
44994_1#319_Klebsiella_pneumoniae_ST567	Klebsiella pneumoniae	ST567	KL63	K63	Typeable	O1/O2v2	O1ab	Typeable
44994_1#321_Klebsiella_pneumoniae_ST54	Klebsiella pneumoniae	ST54	KL14	K14	Typeable	O3b	O3b	Typeable
44994_1#35_Klebsiella_pneumoniae_ST101	Klebsiella pneumoniae	ST101	KL17	K17	Typeable	O1/O2v1	O1ab	Typeable
44994_1#39_Klebsiella_pneumoniae_ST17	Klebsiella pneumoniae	ST17	KL25	K25	Typeable	O5	O5	Typeable
44994_1#42_Klebsiella_pneumoniae_ST1799	Klebsiella pneumoniae	ST1799	KL16	K16	Typeable	O1/O2v1	O1ab	Typeable
44994_1#47_Klebsiella_pneumoniae_ST54	Klebsiella pneumoniae	ST54	KL14	K14	Untypeable	O3b	O3b	Typeable
44994_1#55_Klebsiella_pneumoniae_ST39	Klebsiella pneumoniae	ST39	KL2	K2	Typeable	O1/O2v1	O1ab	Typeable
44994_1#5_Klebsiella_pneumoniae_ST4083	Klebsiella pneumoniae	ST4083	KL35	K35	Typeable	O1/O2v2	O1ab	Typeable
44994_1#67_Klebsiella_pneumoniae_ST307	Klebsiella pneumoniae	ST307	KL102	unknown (KL102)	Typeable	O1/O2v2	O2afg	Typeable
44994_1#75_Klebsiella_pneumoniae_ST48	Klebsiella pneumoniae	ST48	KL62	K62	Typeable	O1/O2v1	O1ab	Typeable
44994_1#77_Klebsiella_pneumoniae_ST15	Klebsiella pneumoniae	ST15	KL48	K48	Typeable	O1/O2v1	O1ab	Typeable
44994_1#77_Klebsiella_pneumoniae_ST45	Klebsiella pneumoniae	ST45	KL52	K52	Typeable	OL13	O13	Typeable
44994_1#77_Klebsiella_pneumoniae_ST896	Klebsiella pneumoniae	ST896	KL3	K3	Typeable	O1/O2v2	O2afg	Typeable
44994_1#7_Klebsiella_pneumoniae_ST35	Klebsiella pneumoniae	ST35	KL23	K23	Untypeable	O1/O2v1	O2a	Untypeable
44994_1#81_Klebsiella_pneumoniae_ST29	Klebsiella pneumoniae	ST29	KL19	K19	Typeable	OL13	O13	Untypeable
44994_1#98_Klebsiella_pneumoniae_ST101	Klebsiella pneumoniae	ST101	KL17	Capsule null	Typeable	O1/O2v1	O1ab	Typeable
44994_1#9_Klebsiella_pneumoniae_ST607	Klebsiella pneumoniae	ST607	KL25	K25	Typeable	O1/O2v1	O1ab	Typeable

### Sheet: Table S6
ID	Category
11657_5#1	Escherichia_coli_ST10
11657_5#10	Escherichia_coli_ST223
11657_5#11	Escherichia_coli_ST131
11657_5#12	Escherichia_coli_ST73
11657_5#13	Escherichia_coli_ST131
11657_5#14	Escherichia_coli_ST69
11657_5#15	Escherichia_coli_ST95
11657_5#16	Escherichia_coli_ST361
11657_5#17	Escherichia_coli_ST14
11657_5#18	Escherichia_coli_ST428
11657_5#19	Escherichia_coli_ST73
11657_5#2	Escherichia_coli_ST95
11657_5#20	Escherichia_coli_ST38
11657_5#21	Escherichia_coli_ST2526
11657_5#22	Escherichia_coli_ST131
11657_5#23	Escherichia_coli_ST550
11657_5#24	Escherichia_coli_ST131
11657_5#25	Escherichia_coli_ST80
11657_5#26	Escherichia_coli_ST73
11657_5#27	Escherichia_coli_ST73
11657_5#28	Escherichia_coli_ST5432
11657_5#29	Escherichia_coli_ST404
11657_5#3	Escherichia_coli_ST73
11657_5#30	Escherichia_coli_ST12
11657_5#31	Escherichia_coli_ST12
11657_5#32	Escherichia_coli_ST5476
11657_5#33	Escherichia_coli_ST10
11657_5#34	Escherichia_coli_ST641
11657_5#35	Escherichia_coli_ST106
11657_5#36	Escherichia_coli_ST452
11657_5#37	Escherichia_coli_ST5461
11657_5#38	Escherichia_coli_ST59
11657_5#39	Escherichia_coli_ST685
11657_5#4	Escherichia_coli_ST5338
11657_5#40	Escherichia_coli_ST167
11657_5#41	Escherichia_coli_ST95
11657_5#42	Escherichia_coli_ST58
11657_5#43	Escherichia_coli_ST405
11657_5#44	Escherichia_coli_ST73
11657_5#46	Escherichia_coli_ST131
11657_5#47	Escherichia_coli_ST73
11657_5#48	Escherichia_coli_ST73
11657_5#49	Escherichia_coli_ST95
11657_5#5	Escherichia_coli_ST453
11657_5#50	Escherichia_coli_ST73
11657_5#51	Escherichia_coli_ST452
11657_5#52	Escherichia_coli_ST10
11657_5#53	Escherichia_coli_ST95
11657_5#54	Escherichia_coli_ST95
11657_5#55	Escherichia_coli_ST73
11657_5#56	Escherichia_coli_ST95
11657_5#57	Escherichia_coli_ST357
11657_5#58	Escherichia_coli_ST73
11657_5#59	Escherichia_coli_ST83
11657_5#6	Escherichia_coli_ST73
11657_5#60	Escherichia_coli_ST648
11657_5#61	Escherichia_coli_ST131
11657_5#62	Escherichia_coli_ST5425
11657_5#63	Escherichia_coli_ST357
11657_5#64	Escherichia_coli_ST372
11657_5#65	Escherichia_coli_ST393
11657_5#66	Escherichia_coli_ST405
11657_5#67	Escherichia_coli_ST69
11657_5#68	Escherichia_coli_ST394
11657_5#69	Escherichia_coli_ST10
11657_5#7	Escherichia_coli_ST131
11657_5#70	Escherichia_coli_ST5614
11657_5#71	Escherichia_coli_ST59
11657_5#72	Escherichia_coli_ST73
11657_5#73	Escherichia_coli_ST12
11657_5#74	Escherichia_coli_ST538
11657_5#75	Escherichia_coli_ST73
11657_5#76	Escherichia_coli_ST-
11657_5#77	Escherichia_coli_ST676
11657_5#78	Escherichia_coli_ST73
11657_5#79	Escherichia_coli_ST95
11657_5#8	Escherichia_coli_ST5387
11657_5#80	Escherichia_coli_ST131
11657_5#81	Escherichia_coli_ST357
11657_5#82	Escherichia_coli_ST73
11657_5#83	Escherichia_coli_ST73
11657_5#84	Escherichia_coli_ST95
11657_5#85	Escherichia_coli_ST1423
11657_5#86	Escherichia_coli_ST73
11657_5#87	Escherichia_coli_ST73
11657_5#88	Escherichia_coli_ST95
11657_5#89	Escherichia_coli_ST131
11657_5#9	Escherichia_coli_ST2067
11657_5#90	Escherichia_coli_ST10
11657_5#91	Escherichia_coli_ST372
11657_5#92	Escherichia_coli_ST131
11657_5#93	Escherichia_coli_ST58
11657_5#94	Escherichia_coli_ST131
11657_5#95	Escherichia_coli_ST453
11657_5#96	Escherichia_coli_ST95
11657_6#1	Escherichia_coli_ST453
11657_6#10	Escherichia_coli_ST144
11657_6#11	Escherichia_coli_ST131
11657_6#12	Escherichia_coli_ST10
11657_6#13	Escherichia_coli_ST73
11657_6#14	Escherichia_coli_ST131
11657_6#15	Escherichia_coli_ST357
11657_6#16	Escherichia_coli_ST131
11657_6#17	Escherichia_coli_ST127
11657_6#18	Escherichia_coli_ST550
11657_6#19	Escherichia_coli_ST73
11657_6#2	Escherichia_coli_ST95
11657_6#20	Escherichia_coli_ST44
11657_6#21	Escherichia_coli_ST95
11657_6#22	Escherichia_coli_ST95
11657_6#23	Escherichia_coli_ST131
11657_6#24	Escherichia_coli_ST73
11657_6#26	Escherichia_coli_ST73
11657_6#27	Escherichia_coli_ST14
11657_6#28	Escherichia_coli_ST73
11657_6#29	Escherichia_coli_ST144
11657_6#3	Escherichia_coli_ST73
11657_6#30	Escherichia_coli_ST73
11657_6#31	Escherichia_coli_ST354
11657_6#32	Escherichia_coli_ST550
11657_6#33	Escherichia_coli_ST59
11657_6#34	Escherichia_coli_ST38
11657_6#35	Escherichia_coli_ST79
11657_6#36	Escherichia_coli_ST95
11657_6#37	Escherichia_coli_ST131
11657_6#38	Escherichia_coli_ST73
11657_6#39	Escherichia_coli_ST5552
11657_6#4	Escherichia_coli_ST1431
11657_6#40	Escherichia_coli_ST405
11657_6#41	Escherichia_coli_ST127
11657_6#42	Escherichia_coli_ST567
11657_6#43	Escherichia_coli_ST69
11657_6#44	Escherichia_coli_ST106
11657_6#45	Escherichia_coli_ST95
11657_6#46	Escherichia_coli_ST73
11657_6#47	Escherichia_coli_ST131
11657_6#48	Escherichia_coli_ST73
11657_6#49	Escherichia_coli_ST5425
11657_6#5	Escherichia_coli_ST5663
11657_6#50	Escherichia_coli_ST95
11657_6#51	Escherichia_coli_ST131
11657_6#52	Escherichia_coli_ST73
11657_6#53	Escherichia_coli_ST95
11657_6#54	Escherichia_coli_ST12
11657_6#55	Escherichia_coli_ST117
11657_6#56	Escherichia_coli_ST1262
11657_6#57	Escherichia_coli_ST10
11657_6#58	Escherichia_coli_ST95
11657_6#59	Escherichia_coli_ST144
11657_6#6	Escherichia_coli_ST95
11657_6#60	Escherichia_coli_ST10
11657_6#61	Escherichia_coli_ST648
11657_6#62	Escherichia_coli_ST405
11657_6#63	Escherichia_coli_ST131
11657_6#64	Escherichia_coli_ST131
11657_6#65	Escherichia_coli_ST131
11657_6#66	Escherichia_coli_ST14
11657_6#67	Escherichia_coli_ST131
11657_6#68	Escherichia_coli_ST10
11657_6#69	Escherichia_coli_ST38
11657_6#7	Escherichia_coli_ST131
11657_6#70	Escherichia_coli_ST409
11657_6#71	Escherichia_coli_ST95
11657_6#72	Escherichia_coli_ST131
11657_6#73	Escherichia_coli_ST73
11657_6#74	Escherichia_coli_ST12
11657_6#75	Escherichia_coli_ST415
11657_6#76	Escherichia_coli_ST404
11657_6#77	Escherichia_coli_ST12
11657_6#78	Escherichia_coli_ST73
11657_6#79	Escherichia_coli_ST73
11657_6#8	Escherichia_coli_ST1618
11657_6#80	Escherichia_coli_ST1618
11657_6#81	Escherichia_coli_ST73
11657_6#82	Escherichia_coli_ST95
11657_6#83	Escherichia_coli_ST1972
11657_6#84	Escherichia_coli_ST69
11657_6#85	Escherichia_coli_ST95
11657_6#86	Escherichia_coli_ST95
11657_6#87	Escherichia_coli_ST73
11657_6#88	Escherichia_coli_ST69
11657_6#89	Escherichia_coli_ST393
11657_6#9	Escherichia_coli_ST357
11657_6#90	Escherichia_coli_ST10
11657_6#91	Escherichia_coli_ST131
11657_6#92	Escherichia_coli_ST144
11657_6#93	Escherichia_coli_ST59
11657_6#94	Escherichia_coli_ST131
11657_6#95	Escherichia_coli_ST95
11657_6#96	Escherichia_coli_ST131
11657_7#1	Escherichia_coli_ST73
11657_7#10	Escherichia_coli_ST46
11657_7#11	Escherichia_coli_ST73
11657_7#12	Escherichia_coli_ST131
11657_7#13	Escherichia_coli_ST59
11657_7#14	Escherichia_coli_ST646
11657_7#15	Escherichia_coli_ST550
11657_7#16	Escherichia_coli_ST95
11657_7#17	Escherichia_coli_ST73
11657_7#18	Escherichia_coli_ST28
11657_7#19	Escherichia_coli_ST93
11657_7#2	Escherichia_coli_ST95
11657_7#20	Escherichia_coli_ST73
11657_7#21	Escherichia_coli_ST131
11657_7#22	Escherichia_coli_ST131
11657_7#23	Escherichia_coli_ST131
11657_7#24	Escherichia_coli_ST357
11657_7#25	Escherichia_coli_ST73
11657_7#26	Escherichia_coli_ST73
11657_7#27	Escherichia_coli_ST405
11657_7#28	Escherichia_coli_ST95
11657_7#29	Escherichia_coli_ST372
11657_7#3	Escherichia_coli_ST5308
11657_7#30	Escherichia_coli_ST144
11657_7#31	Escherichia_coli_ST1670
11657_7#32	Escherichia_coli_ST80
11657_7#33	Escherichia_coli_ST73
11657_7#34	Escherichia_coli_ST5363
11657_7#35	Escherichia_coli_ST10
11657_7#36	Escherichia_coli_ST62
11657_7#37	Escherichia_coli_ST12
11657_7#38	Escherichia_coli_ST2567
11657_7#39	Escherichia_coli_ST69
11657_7#4	Escherichia_coli_ST73
11657_7#40	Escherichia_coli_ST95
11657_7#41	Escherichia_coli_ST539
11657_7#42	Escherichia_coli_ST12
11657_7#43	Escherichia_coli_ST144
11657_7#44	Escherichia_coli_ST73
11657_7#45	Escherichia_coli_ST393
11657_7#46	Escherichia_coli_ST58
11657_7#47	Escherichia_coli_ST131
11657_7#48	Escherichia_coli_ST73
11657_7#49	Escherichia_coli_ST95
11657_7#5	Escherichia_coli_ST38
11657_7#50	Escherichia_coli_ST95
11657_7#51	Escherichia_coli_ST14
11657_7#52	Escherichia_coli_ST131
11657_7#53	Escherichia_coli_ST131
11657_7#54	Escherichia_coli_ST131
11657_7#55	Escherichia_coli_ST131
11657_7#56	Escherichia_coli_ST131
11657_7#57	Escherichia_coli_ST131
11657_7#58	Escherichia_coli_ST131
11657_7#59	Escherichia_coli_ST131
11657_7#6	Escherichia_coli_ST127
11657_7#60	Escherichia_coli_ST73
11657_7#61	Escherichia_coli_ST73
11657_7#62	Escherichia_coli_ST95
11657_7#63	Escherichia_coli_ST88
11657_7#64	Escherichia_coli_ST69
11657_7#65	Escherichia_coli_ST367
11657_7#66	Escherichia_coli_ST131
11657_7#67	Escherichia_coli_ST73
11657_7#68	Escherichia_coli_ST95
11657_7#69	Escherichia_coli_ST73
11657_7#7	Escherichia_coli_ST131
11657_7#70	Escherichia_coli_ST131
11657_7#71	Escherichia_coli_ST73
11657_7#72	Escherichia_coli_ST5604
11657_7#73	Escherichia_coli_ST131
11657_7#74	Escherichia_coli_ST73
11657_7#75	Escherichia_coli_ST393
11657_7#76	Escherichia_coli_ST73
11657_7#77	Escherichia_coli_ST131
11657_7#78	Escherichia_coli_ST131
11657_7#79	Escherichia_coli_ST352
11657_7#8	Escherichia_coli_ST5678
11657_7#80	Escherichia_coli_ST127
11657_7#81	Escherichia_coli_ST405
11657_7#82	Escherichia_coli_ST80
11657_7#83	Escherichia_coli_ST12
11657_7#84	Escherichia_coli_ST12
11657_7#85	Escherichia_coli_ST453
11657_7#86	Escherichia_coli_ST5661
11657_7#87	Escherichia_coli_ST88
11657_7#88	Escherichia_coli_ST95
11657_7#89	Escherichia_coli_ST131
11657_7#9	Escherichia_coli_ST453
11657_7#90	Escherichia_coli_ST95
11657_7#91	Escherichia_coli_ST2307
11657_7#92	Escherichia_coli_ST973
11657_7#93	Escherichia_coli_ST12
11657_7#94	Escherichia_coli_ST2253
11657_7#95	Escherichia_coli_ST131
11657_7#96	Escherichia_coli_ST73
11658_3#1	Escherichia_coli_ST2015
11658_3#10	Escherichia_coli_ST357
11658_3#11	Escherichia_coli_ST10
11658_3#12	Escherichia_coli_ST976
11658_3#13	Escherichia_coli_ST648
11658_3#14	Escherichia_coli_ST10
11658_3#19	Escherichia_coli_ST5346
11658_3#2	Escherichia_coli_ST1722
11658_3#20	Escherichia_coli_ST95
11658_3#21	Escherichia_coli_ST14
11658_3#22	Escherichia_coli_ST-
11658_3#23	Escherichia_coli_ST91
11658_3#24	Escherichia_coli_ST410
11658_3#25	Escherichia_coli_ST117
11658_3#26	Escherichia_coli_ST73
11658_3#27	Escherichia_coli_ST73
11658_3#28	Escherichia_coli_ST38
11658_3#29	Escherichia_coli_ST73
11658_3#3	Escherichia_coli_ST69
11658_3#30	Escherichia_coli_ST95
11658_3#31	Escherichia_coli_ST131
11658_3#32	Escherichia_coli_ST73
11658_3#33	Escherichia_coli_ST1946
11658_3#34	Escherichia_coli_ST95
11658_3#35	Escherichia_coli_ST73
11658_3#36	Escherichia_coli_ST131
11658_3#37	Escherichia_coli_ST12
11658_3#38	Escherichia_coli_ST131
11658_3#39	Escherichia_coli_ST73
11658_3#4	Escherichia_coli_ST131
11658_3#40	Escherichia_coli_ST127
11658_3#41	Escherichia_coli_ST131
11658_3#42	Escherichia_coli_ST131
11658_3#43	Escherichia_coli_ST95
11658_3#44	Escherichia_coli_ST141
11658_3#45	Escherichia_coli_ST540
11658_3#46	Escherichia_coli_ST73
11658_3#47	Escherichia_coli_ST73
11658_3#48	Escherichia_coli_ST1459
11658_3#49	Escherichia_coli_ST69
11658_3#5	Escherichia_coli_ST73
11658_3#50	Escherichia_coli_ST641
11658_3#51	Escherichia_coli_ST80
11658_3#52	Escherichia_coli_ST416
11658_3#53	Escherichia_coli_ST12
11658_3#54	Escherichia_coli_ST12
11658_3#55	Escherichia_coli_ST131
11658_3#56	Escherichia_coli_ST131
11658_3#57	Escherichia_coli_ST73
11658_3#58	Escherichia_coli_ST393
11658_3#59	Escherichia_coli_ST93
11658_3#6	Escherichia_coli_ST442
11658_3#60	Escherichia_coli_ST569
11658_3#61	Escherichia_coli_ST141
11658_3#62	Escherichia_coli_ST12
11658_3#64	Escherichia_coli_ST73
11658_3#65	Escherichia_coli_ST393
11658_3#66	Escherichia_coli_ST73
11658_3#67	Escherichia_coli_ST73
11658_3#68	Escherichia_coli_ST69
11658_3#69	Escherichia_coli_ST394
11658_3#7	Escherichia_coli_ST59
11658_3#70	Escherichia_coli_ST131
11658_3#71	Escherichia_coli_ST73
11658_3#72	Escherichia_coli_ST69
11658_3#73	Escherichia_coli_ST537
11658_3#74	Escherichia_coli_ST131
11658_3#75	Escherichia_coli_ST73
11658_3#76	Escherichia_coli_ST14
11658_3#77	Escherichia_coli_ST3290
11658_3#78	Escherichia_coli_ST38
11658_3#79	Escherichia_coli_ST73
11658_3#8	Escherichia_coli_ST131
11658_3#80	Escherichia_coli_ST12
11658_3#81	Escherichia_coli_ST73
11658_3#82	Escherichia_coli_ST73
11658_3#83	Escherichia_coli_ST73
11658_3#84	Escherichia_coli_ST10
11658_3#85	Escherichia_coli_ST73
11658_3#86	Escherichia_coli_ST131
11658_3#87	Escherichia_coli_ST69
11658_3#88	Escherichia_coli_ST428
11658_3#89	Escherichia_coli_ST394
11658_3#9	Escherichia_coli_ST69
11658_3#90	Escherichia_coli_ST69
11658_3#91	Escherichia_coli_ST421
11658_3#92	Escherichia_coli_ST144
11658_3#93	Escherichia_coli_ST73
11658_3#94	Escherichia_coli_ST131
11658_3#95	Escherichia_coli_ST73
11658_3#96	Escherichia_coli_ST95
11658_4#1	Escherichia_coli_ST135
11658_4#10	Escherichia_coli_ST127
11658_4#11	Escherichia_coli_ST69
11658_4#12	Escherichia_coli_ST69
11658_4#13	Escherichia_coli_ST117
11658_4#14	Escherichia_coli_ST59
11658_4#15	Escherichia_coli_ST5484
11658_4#16	Escherichia_coli_ST95
11658_4#17	Escherichia_coli_ST62
11658_4#18	Escherichia_coli_ST131
11658_4#19	Escherichia_coli_ST73
11658_4#2	Escherichia_coli_ST127
11658_4#20	Escherichia_coli_ST95
11658_4#21	Escherichia_coli_ST58
11658_4#22	Escherichia_coli_ST131
11658_4#23	Escherichia_coli_ST448
11658_4#24	Escherichia_coli_ST95
11658_4#25	Escherichia_coli_ST95
11658_4#26	Escherichia_coli_ST155
11658_4#27	Escherichia_coli_ST10
11658_4#28	Escherichia_coli_ST10
11658_4#29	Escherichia_coli_ST73
11658_4#3	Escherichia_coli_ST69
11658_4#30	Escherichia_coli_ST393
11658_4#31	Escherichia_coli_ST73
11658_4#32	Escherichia_coli_ST404
11658_4#33	Escherichia_coli_ST767
11658_4#34	Escherichia_coli_ST95
11658_4#35	Escherichia_coli_ST393
11658_4#36	Escherichia_coli_ST73
11658_4#37	Escherichia_coli_ST95
11658_4#38	Escherichia_coli_ST127
11658_4#39	Escherichia_coli_ST14
11658_4#4	Escherichia_coli_ST635
11658_4#40	Escherichia_coli_ST73
11658_4#41	Escherichia_coli_ST73
11658_4#42	Escherichia_coli_ST5440
11658_4#43	Escherichia_coli_ST131
11658_4#44	Escherichia_coli_ST95
11658_4#45	Escherichia_coli_ST73
11658_4#46	Escherichia_coli_ST393
11658_4#47	Escherichia_coli_ST48
11658_4#48	Escherichia_coli_ST131
11658_4#49	Escherichia_coli_ST421
11658_4#5	Escherichia_coli_ST95
11658_4#50	Escherichia_coli_ST73
11658_4#51	Escherichia_coli_ST141
11658_4#52	Escherichia_coli_ST38
11658_4#53	Escherichia_coli_ST73
11658_4#54	Escherichia_coli_ST73
11658_4#55	Escherichia_coli_ST538
11658_4#56	Escherichia_coli_ST295
11658_4#57	Escherichia_coli_ST131
11658_4#58	Escherichia_coli_ST95
11658_4#59	Escherichia_coli_ST73
11658_4#6	Escherichia_coli_ST538
11658_4#60	Escherichia_coli_ST131
11658_4#61	Escherichia_coli_ST131
11658_4#62	Escherichia_coli_ST416
11658_4#63	Escherichia_coli_ST405
11658_4#64	Escherichia_coli_ST95
11658_4#65	Escherichia_coli_ST131
11658_4#66	Escherichia_coli_ST131
11658_4#67	Escherichia_coli_ST964
11658_4#68	Escherichia_coli_ST648
11658_4#69	Escherichia_coli_ST95
11658_4#7	Escherichia_coli_ST131
11658_4#70	Escherichia_coli_ST69
11658_4#71	Escherichia_coli_ST88
11658_4#72	Escherichia_coli_ST973
11658_4#73	Escherichia_coli_ST62
11658_4#74	Escherichia_coli_ST131
11658_4#75	Escherichia_coli_ST144
11658_4#76	Escherichia_coli_ST540
11658_4#77	Escherichia_coli_ST131
11658_4#78	Escherichia_coli_ST10
11658_4#79	Escherichia_coli_ST73
11658_4#8	Escherichia_coli_ST73
11658_4#80	Escherichia_coli_ST131
11658_4#81	Escherichia_coli_ST131
11658_4#82	Escherichia_coli_ST12
11658_4#83	Escherichia_coli_ST144
11658_4#84	Escherichia_coli_ST141
11658_4#85	Escherichia_coli_ST131
11658_4#86	Escherichia_coli_ST59
11658_4#87	Escherichia_coli_ST2914
11658_4#88	Escherichia_coli_ST117
11658_4#89	Escherichia_coli_ST357
11658_4#9	Escherichia_coli_ST2773
11658_4#90	Escherichia_coli_ST73
11658_4#91	Escherichia_coli_ST95
11658_4#92	Escherichia_coli_ST1394
11658_4#93	Escherichia_coli_ST450
11658_4#94	Escherichia_coli_ST62
11658_4#95	Escherichia_coli_ST73
11658_4#96	Escherichia_coli_ST73
11658_5#1	Escherichia_coli_ST10
11658_5#10	Escherichia_coli_ST69
11658_5#11	Escherichia_coli_ST131
11658_5#12	Escherichia_coli_ST73
11658_5#13	Escherichia_coli_ST69
11658_5#14	Escherichia_coli_ST131
11658_5#15	Escherichia_coli_ST73
11658_5#16	Escherichia_coli_ST73
11658_5#17	Escherichia_coli_ST14
11658_5#18	Escherichia_coli_ST10
11658_5#19	Escherichia_coli_ST131
11658_5#2	Escherichia_coli_ST131
11658_5#20	Escherichia_coli_ST73
11658_5#21	Escherichia_coli_ST127
11658_5#22	Escherichia_coli_ST393
11658_5#23	Escherichia_coli_ST73
11658_5#25	Escherichia_coli_ST144
11658_5#26	Escherichia_coli_ST131
11658_5#27	Escherichia_coli_ST73
11658_5#28	Escherichia_coli_ST131
11658_5#29	Escherichia_coli_ST73
11658_5#3	Escherichia_coli_ST648
11658_5#30	Escherichia_coli_ST95
11658_5#31	Escherichia_coli_ST12
11658_5#32	Escherichia_coli_ST131
11658_5#33	Escherichia_coli_ST95
11658_5#34	Escherichia_coli_ST144
11658_5#35	Escherichia_coli_ST80
11658_5#36	Escherichia_coli_ST5253
11658_5#37	Escherichia_coli_ST357
11658_5#38	Escherichia_coli_ST393
11658_5#4	Escherichia_coli_ST5375
11658_5#40	Escherichia_coli_ST88
11658_5#41	Escherichia_coli_ST131
11658_5#42	Escherichia_coli_ST131
11658_5#43	Escherichia_coli_ST998
11658_5#44	Escherichia_coli_ST131
11658_5#45	Escherichia_coli_ST1431
11658_5#46	Escherichia_coli_ST12
11658_5#47	Escherichia_coli_ST390
11658_5#49	Escherichia_coli_ST5520
11658_5#5	Escherichia_coli_ST131
11658_5#50	Escherichia_coli_ST5494
11658_5#51	Escherichia_coli_ST127
11658_5#52	Escherichia_coli_ST973
11658_5#53	Escherichia_coli_ST131
11658_5#54	Escherichia_coli_ST91
11658_5#55	Escherichia_coli_ST127
11658_5#56	Escherichia_coli_ST69
11658_5#57	Escherichia_coli_ST131
11658_5#58	Escherichia_coli_ST357
11658_5#59	Escherichia_coli_ST144
11658_5#6	Escherichia_coli_ST95
11658_5#60	Escherichia_coli_ST5417
11658_5#61	Escherichia_coli_ST1531
11658_5#62	Escherichia_coli_ST12
11658_5#63	Escherichia_coli_ST711
11658_5#64	Escherichia_coli_ST399
11658_5#65	Escherichia_coli_ST372
11658_5#66	Escherichia_coli_ST131
11658_5#67	Escherichia_coli_ST12
11658_5#68	Escherichia_coli_ST73
11658_5#69	Escherichia_coli_ST127
11658_5#7	Escherichia_coli_ST12
11658_5#70	Escherichia_coli_ST5609
11658_5#71	Escherichia_coli_ST537
11658_5#72	Escherichia_coli_ST95
11658_5#73	Escherichia_coli_ST73
11658_5#74	Escherichia_coli_ST12
11658_5#75	Escherichia_coli_ST95
11658_5#76	Escherichia_coli_ST73
11658_5#77	Escherichia_coli_ST393
11658_5#78	Escherichia_coli_ST38
11658_5#79	Escherichia_coli_ST73
11658_5#8	Escherichia_coli_ST62
11658_5#80	Escherichia_coli_ST69
11658_5#81	Escherichia_coli_ST144
11658_5#82	Escherichia_coli_ST73
11658_5#83	Escherichia_coli_ST12
11658_5#84	Escherichia_coli_ST421
11658_5#85	Escherichia_coli_ST95
11658_5#86	Escherichia_coli_ST23
11658_5#87	Escherichia_coli_ST131
11658_5#88	Escherichia_coli_ST14
11658_5#89	Escherichia_coli_ST95
11658_5#9	Escherichia_coli_ST88
11658_5#90	Escherichia_coli_ST95
11658_5#91	Escherichia_coli_ST95
11658_5#92	Escherichia_coli_ST405
11658_5#93	Escherichia_coli_ST2020
11658_5#94	Escherichia_coli_ST69
11658_5#95	Escherichia_coli_ST141
11658_5#96	Escherichia_coli_ST12
11658_6#1	Escherichia_coli_ST95
11658_6#10	Escherichia_coli_ST131
11658_6#11	Escherichia_coli_ST88
11658_6#12	Escherichia_coli_ST59
11658_6#13	Escherichia_coli_ST131
11658_6#14	Escherichia_coli_ST1594
11658_6#15	Escherichia_coli_ST115
11658_6#16	Escherichia_coli_ST88
11658_6#17	Escherichia_coli_ST69
11658_6#18	Escherichia_coli_ST80
11658_6#19	Escherichia_coli_ST69
11658_6#2	Escherichia_coli_ST5561
11658_6#20	Escherichia_coli_ST14
11658_6#21	Escherichia_coli_ST404
11658_6#22	Escherichia_coli_ST131
11658_6#23	Escherichia_coli_ST69
11658_6#24	Escherichia_coli_ST405
11658_6#25	Escherichia_coli_ST73
11658_6#26	Escherichia_coli_ST95
11658_6#27	Escherichia_coli_ST12
11658_6#28	Escherichia_coli_ST127
11658_6#29	Escherichia_coli_ST625
11658_6#3	Escherichia_coli_ST127
11658_6#30	Escherichia_coli_ST428
11658_6#31	Escherichia_coli_ST5629
11658_6#32	Escherichia_coli_ST69
11658_6#33	Escherichia_coli_ST73
11658_6#34	Escherichia_coli_ST131
11658_6#35	Escherichia_coli_ST14
11658_6#36	Escherichia_coli_ST540
11658_6#37	Escherichia_coli_ST5351
11658_6#38	Escherichia_coli_ST428
11658_6#39	Escherichia_coli_ST5640
11658_6#4	Escherichia_coli_ST5546
11658_6#40	Escherichia_coli_ST95
11658_6#41	Escherichia_coli_ST131
11658_6#42	Escherichia_coli_ST69
11658_6#43	Escherichia_coli_ST131
11658_6#44	Escherichia_coli_ST5389
11658_6#45	Escherichia_coli_ST12
11658_6#47	Escherichia_coli_ST69
11658_6#48	Escherichia_coli_ST59
11658_6#49	Escherichia_coli_ST38
11658_6#5	Escherichia_coli_ST73
11658_6#50	Escherichia_coli_ST73
11658_6#51	Escherichia_coli_ST73
11658_6#52	Escherichia_coli_ST58
11658_6#53	Escherichia_coli_ST131
11658_6#54	Escherichia_coli_ST73
11658_6#55	Escherichia_coli_ST12
11658_6#56	Escherichia_coli_ST95
11658_6#57	Escherichia_coli_ST73
11658_6#58	Escherichia_coli_ST345
11658_6#59	Escherichia_coli_ST12
11658_6#6	Escherichia_coli_ST80
11658_6#60	Escherichia_coli_ST12
11658_6#61	Escherichia_coli_ST393
11658_6#62	Escherichia_coli_ST73
11658_6#63	Escherichia_coli_ST5630
11658_6#64	Escherichia_coli_ST131
11658_6#65	Escherichia_coli_ST73
11658_6#66	Escherichia_coli_ST80
11658_6#67	Escherichia_coli_ST95
11658_6#68	Escherichia_coli_ST537
11658_6#69	Escherichia_coli_ST961
11658_6#7	Escherichia_coli_ST1148
11658_6#70	Escherichia_coli_ST393
11658_6#71	Escherichia_coli_ST12
11658_6#72	Escherichia_coli_ST428
11658_6#73	Escherichia_coli_ST131
11658_6#74	Escherichia_coli_ST73
11658_6#75	Escherichia_coli_ST2617
11658_6#76	Escherichia_coli_ST974
11658_6#77	Escherichia_coli_ST567
11658_6#78	Escherichia_coli_ST393
11658_6#79	Escherichia_coli_ST706
11658_6#8	Escherichia_coli_ST73
11658_6#80	Escherichia_coli_ST95
11658_6#81	Escherichia_coli_ST131
11658_6#82	Escherichia_coli_ST131
11658_6#83	Escherichia_coli_ST95
11658_6#84	Escherichia_coli_ST144
11658_6#85	Escherichia_coli_ST652
11658_6#86	Escherichia_coli_ST1231
11658_6#87	Escherichia_coli_ST5597
11658_6#88	Escherichia_coli_ST131
11658_6#89	Escherichia_coli_ST73
11658_6#9	Escherichia_coli_ST73
11658_6#90	Escherichia_coli_ST73
11658_6#91	Escherichia_coli_ST131
11658_6#92	Escherichia_coli_ST131
11658_6#93	Escherichia_coli_ST14
11658_6#94	Escherichia_coli_ST73
11658_6#95	Escherichia_coli_ST73
11658_6#96	Escherichia_coli_ST448
11658_7#1	Escherichia_coli_ST95
11658_7#10	Escherichia_coli_ST405
11658_7#11	Escherichia_coli_ST404
11658_7#13	Escherichia_coli_ST349
11658_7#14	Escherichia_coli_ST12
11658_7#15	Escherichia_coli_ST131
11658_7#16	Escherichia_coli_ST131
11658_7#17	Escherichia_coli_ST131
11658_7#18	Escherichia_coli_ST95
11658_7#19	Escherichia_coli_ST73
11658_7#2	Escherichia_coli_ST23
11658_7#20	Escherichia_coli_ST569
11658_7#21	Escherichia_coli_ST80
11658_7#22	Escherichia_coli_ST73
11658_7#23	Escherichia_coli_ST131
11658_7#24	Escherichia_coli_ST117
11658_7#25	Escherichia_coli_ST5576
11658_7#26	Escherichia_coli_ST131
11658_7#27	Escherichia_coli_ST95
11658_7#28	Escherichia_coli_ST5589
11658_7#29	Escherichia_coli_ST95
11658_7#3	Escherichia_coli_ST69
11658_7#30	Escherichia_coli_ST131
11658_7#31	Escherichia_coli_ST393
11658_7#32	Escherichia_coli_ST155
11658_7#33	Escherichia_coli_ST131
11658_7#34	Escherichia_coli_ST69
11658_7#35	Escherichia_coli_ST73
11658_7#36	Escherichia_coli_ST73
11658_7#39	Escherichia_coli_ST421
11658_7#4	Escherichia_coli_ST405
11658_7#40	Escherichia_coli_ST1494
11658_7#41	Escherichia_coli_ST10
11658_7#42	Escherichia_coli_ST95
11658_7#43	Escherichia_coli_ST1288
11658_7#44	Escherichia_coli_ST636
11658_7#45	Escherichia_coli_ST117
11658_7#46	Escherichia_coli_ST12
11658_7#47	Escherichia_coli_ST73
11658_7#48	Escherichia_coli_ST95
11658_7#49	Escherichia_coli_ST95
11658_7#5	Escherichia_coli_ST73
11658_7#50	Escherichia_coli_ST73
11658_7#51	Escherichia_coli_ST366
11658_7#52	Escherichia_coli_ST131
11658_7#53	Escherichia_coli_ST648
11658_7#54	Escherichia_coli_ST127
11658_7#55	Escherichia_coli_ST73
11658_7#56	Escherichia_coli_ST127
11658_7#57	Escherichia_coli_ST131
11658_7#58	Escherichia_coli_ST73
11658_7#59	Escherichia_coli_ST2230
11658_7#6	Escherichia_coli_ST69
11658_7#60	Escherichia_coli_ST88
11658_7#62	Escherichia_coli_ST73
11658_7#63	Escherichia_coli_ST12
11658_7#64	Escherichia_coli_ST131
11658_7#65	Escherichia_coli_ST131
11658_7#66	Escherichia_coli_ST5491
11658_7#67	Escherichia_coli_ST131
11658_7#68	Escherichia_coli_ST95
11658_7#69	Escherichia_coli_ST5384
11658_7#7	Escherichia_coli_ST131
11658_7#70	Escherichia_coli_ST95
11658_7#71	Escherichia_coli_ST131
11658_7#72	Escherichia_coli_ST10
11658_7#73	Escherichia_coli_ST95
11658_7#74	Escherichia_coli_ST540
11658_7#75	Escherichia_coli_ST59
11658_7#76	Escherichia_coli_ST69
11658_7#77	Escherichia_coli_ST12
11658_7#78	Escherichia_coli_ST131
11658_7#79	Escherichia_coli_ST14
11658_7#8	Escherichia_coli_ST131
11658_7#80	Escherichia_coli_ST38
11658_7#81	Escherichia_coli_ST95
11658_7#82	Escherichia_coli_ST73
11658_7#83	Escherichia_coli_ST349
11658_7#84	Escherichia_coli_ST95
11658_7#85	Escherichia_coli_ST617
11658_7#86	Escherichia_coli_ST131
11658_7#87	Escherichia_coli_ST73
11658_7#88	Escherichia_coli_ST-
11658_7#89	Escherichia_coli_ST95
11658_7#9	Escherichia_coli_ST73
11658_7#90	Escherichia_coli_ST131
11658_7#91	Escherichia_coli_ST58
11658_7#92	Escherichia_coli_ST73
11658_7#93	Escherichia_coli_ST131
11658_7#94	Escherichia_coli_ST398
11658_7#95	Escherichia_coli_ST73
11658_7#96	Escherichia_coli_ST48
11658_8#24	Escherichia_coli_ST12
11658_8#25	Escherichia_coli_ST136
11658_8#26	Escherichia_coli_ST69
11658_8#27	Escherichia_coli_ST131
11658_8#28	Escherichia_coli_ST73
11658_8#29	Escherichia_coli_ST46
11658_8#30	Escherichia_coli_ST648
11658_8#31	Escherichia_coli_ST73
11658_8#32	Escherichia_coli_ST405
11658_8#33	Escherichia_coli_ST963
11658_8#34	Escherichia_coli_ST73
11658_8#35	Escherichia_coli_ST73
11658_8#36	Escherichia_coli_ST127
11658_8#37	Escherichia_coli_ST390
11658_8#38	Escherichia_coli_ST73
11658_8#39	Escherichia_coli_ST393
11658_8#40	Escherichia_coli_ST5430
11658_8#41	Escherichia_coli_ST95
11658_8#42	Escherichia_coli_ST372
11658_8#43	Escherichia_coli_ST73
11658_8#44	Escherichia_coli_ST567
11658_8#45	Escherichia_coli_ST5593
11658_8#46	Escherichia_coli_ST95
11658_8#47	Escherichia_coli_ST95
11658_8#48	Escherichia_coli_ST95
11658_8#49	Escherichia_coli_ST569
11658_8#50	Escherichia_coli_ST38
11658_8#51	Escherichia_coli_ST405
11658_8#52	Escherichia_coli_ST38
11658_8#53	Escherichia_coli_ST14
11658_8#54	Escherichia_coli_ST95
11658_8#55	Escherichia_coli_ST131
11658_8#56	Escherichia_coli_ST12
11658_8#57	Escherichia_coli_ST69
11658_8#58	Escherichia_coli_ST91
11658_8#59	Escherichia_coli_ST73
11658_8#60	Escherichia_coli_ST117
11658_8#61	Escherichia_coli_ST73
11658_8#62	Escherichia_coli_ST73
11658_8#63	Escherichia_coli_ST73
11658_8#64	Escherichia_coli_ST131
11658_8#65	Escherichia_coli_ST95
11658_8#66	Escherichia_coli_ST38
11658_8#67	Escherichia_coli_ST38
11658_8#68	Escherichia_coli_ST167
11658_8#69	Escherichia_coli_ST95
11658_8#70	Escherichia_coli_ST62
11658_8#71	Escherichia_coli_ST58
11658_8#72	Escherichia_coli_ST95
11658_8#73	Escherichia_coli_ST79
11658_8#74	Escherichia_coli_ST59
11658_8#75	Escherichia_coli_ST69
11658_8#76	Escherichia_coli_ST73
11658_8#77	Escherichia_coli_ST1431
11658_8#78	Escherichia_coli_ST131
11658_8#79	Escherichia_coli_ST393
11658_8#80	Escherichia_coli_ST62
11658_8#81	Escherichia_coli_ST117
11658_8#82	Escherichia_coli_ST349
11658_8#83	Escherichia_coli_ST73
11658_8#84	Escherichia_coli_ST131
11658_8#85	Escherichia_coli_ST131
11658_8#86	Escherichia_coli_ST95
11658_8#87	Escherichia_coli_ST73
11658_8#88	Escherichia_coli_ST2802
11658_8#89	Escherichia_coli_ST73
11658_8#90	Escherichia_coli_ST372
11658_8#91	Escherichia_coli_ST95
11658_8#92	Escherichia_coli_ST131
11658_8#93	Escherichia_coli_ST131
11658_8#94	Escherichia_coli_ST38
11658_8#95	Escherichia_coli_ST12
11658_8#96	Escherichia_coli_ST10
11679_4#1	Escherichia_coli_ST648
11679_4#10	Escherichia_coli_ST10
11679_4#11	Escherichia_coli_ST95
11679_4#12	Escherichia_coli_ST73
11679_4#13	Escherichia_coli_ST38
11679_4#14	Escherichia_coli_ST550
11679_4#15	Escherichia_coli_ST95
11679_4#16	Escherichia_coli_ST73
11679_4#17	Escherichia_coli_ST126
11679_4#18	Escherichia_coli_ST550
11679_4#19	Escherichia_coli_ST372
11679_4#2	Escherichia_coli_ST73
11679_4#20	Escherichia_coli_ST405
11679_4#21	Escherichia_coli_ST79
11679_4#22	Escherichia_coli_ST88
11679_4#23	Escherichia_coli_ST393
11679_4#24	Escherichia_coli_ST59
11679_4#25	Escherichia_coli_ST73
11679_4#26	Escherichia_coli_ST73
11679_4#27	Escherichia_coli_ST1394
11679_4#28	Escherichia_coli_ST127
11679_4#29	Escherichia_coli_ST79
11679_4#3	Escherichia_coli_ST73
11679_4#30	Escherichia_coli_ST550
11679_4#31	Escherichia_coli_ST83
11679_4#32	Escherichia_coli_ST131
11679_4#33	Escherichia_coli_ST59
11679_4#34	Escherichia_coli_ST648
11679_4#35	Escherichia_coli_ST131
11679_4#36	Escherichia_coli_ST95
11679_4#37	Escherichia_coli_ST14
11679_4#38	Escherichia_coli_ST73
11679_4#39	Escherichia_coli_ST131
11679_4#4	Escherichia_coli_ST131
11679_4#40	Escherichia_coli_ST131
11679_4#41	Escherichia_coli_ST73
11679_4#42	Escherichia_coli_ST73
11679_4#43	Escherichia_coli_ST127
11679_4#44	Escherichia_coli_ST131
11679_4#45	Escherichia_coli_ST95
11679_4#46	Escherichia_coli_ST12
11679_4#47	Escherichia_coli_ST429
11679_4#48	Escherichia_coli_ST95
11679_4#49	Escherichia_coli_ST73
11679_4#5	Escherichia_coli_ST95
11679_4#50	Escherichia_coli_ST393
11679_4#52	Escherichia_coli_ST131
11679_4#53	Escherichia_coli_ST131
11679_4#54	Escherichia_coli_ST131
11679_4#55	Escherichia_coli_ST73
11679_4#56	Escherichia_coli_ST131
11679_4#57	Escherichia_coli_ST73
11679_4#58	Escherichia_coli_ST131
11679_4#59	Escherichia_coli_ST88
11679_4#6	Escherichia_coli_ST141
11679_4#60	Escherichia_coli_ST5360
11679_4#61	Escherichia_coli_ST405
11679_4#62	Escherichia_coli_ST131
11679_4#63	Escherichia_coli_ST95
11679_4#64	Escherichia_coli_ST393
11679_4#65	Escherichia_coli_ST69
11679_4#66	Escherichia_coli_ST131
11679_4#67	Escherichia_coli_ST144
11679_4#68	Escherichia_coli_ST80
11679_4#69	Escherichia_coli_ST73
11679_4#7	Escherichia_coli_ST73
11679_4#70	Escherichia_coli_ST127
11679_4#71	Escherichia_coli_ST73
11679_4#72	Escherichia_coli_ST95
11679_4#73	Escherichia_coli_ST69
11679_4#74	Escherichia_coli_ST80
11679_4#75	Escherichia_coli_ST73
11679_4#76	Escherichia_coli_ST446
11679_4#77	Escherichia_coli_ST95
11679_4#78	Escherichia_coli_ST62
11679_4#79	Escherichia_coli_ST12
11679_4#8	Escherichia_coli_ST131
11679_4#80	Escherichia_coli_ST127
11679_4#81	Escherichia_coli_ST372
11679_4#82	Escherichia_coli_ST1618
11679_4#83	Escherichia_coli_ST73
11679_4#84	Escherichia_coli_ST538
11679_4#85	Escherichia_coli_ST73
11679_4#86	Escherichia_coli_ST5242
11679_4#87	Escherichia_coli_ST69
11679_4#88	Escherichia_coli_ST95
11679_4#89	Escherichia_coli_ST131
11679_4#9	Escherichia_coli_ST73
11679_4#90	Escherichia_coli_ST-
11679_4#91	Escherichia_coli_ST131
11679_4#92	Escherichia_coli_ST131
11679_4#93	Escherichia_coli_ST144
11679_4#94	Escherichia_coli_ST73
11679_4#95	Escherichia_coli_ST131
11679_4#96	Escherichia_coli_ST73
11679_5#1	Escherichia_coli_ST144
11679_5#10	Escherichia_coli_ST129
11679_5#11	Escherichia_coli_ST73
11679_5#12	Escherichia_coli_ST131
11679_5#13	Escherichia_coli_ST12
11679_5#14	Escherichia_coli_ST127
11679_5#15	Escherichia_coli_ST73
11679_5#16	Escherichia_coli_ST10
11679_5#17	Escherichia_coli_ST73
11679_5#18	Escherichia_coli_ST73
11679_5#19	Escherichia_coli_ST73
11679_5#2	Escherichia_coli_ST131
11679_5#20	Escherichia_coli_ST141
11679_5#21	Escherichia_coli_ST12
11679_5#22	Escherichia_coli_ST59
11679_5#23	Escherichia_coli_ST59
11679_5#24	Escherichia_coli_ST62
11679_5#25	Escherichia_coli_ST80
11679_5#26	Escherichia_coli_ST73
11679_5#27	Escherichia_coli_ST12
11679_5#28	Escherichia_coli_ST12
11679_5#29	Escherichia_coli_ST95
11679_5#3	Escherichia_coli_ST95
11679_5#30	Escherichia_coli_ST10
11679_5#31	Escherichia_coli_ST73
11679_5#32	Escherichia_coli_ST73
11679_5#33	Escherichia_coli_ST131
11679_5#34	Escherichia_coli_ST69
11679_5#35	Escherichia_coli_ST533
11679_5#36	Escherichia_coli_ST410
11679_5#37	Escherichia_coli_ST95
11679_5#38	Escherichia_coli_ST95
11679_5#39	Escherichia_coli_ST95
11679_5#4	Escherichia_coli_ST69
11679_5#40	Escherichia_coli_ST538
11679_5#41	Escherichia_coli_ST141
11679_5#42	Escherichia_coli_ST167
11679_5#43	Escherichia_coli_ST405
11679_5#44	Escherichia_coli_ST131
11679_5#45	Escherichia_coli_ST357
11679_5#46	Escherichia_coli_ST978
11679_5#47	Escherichia_coli_ST73
11679_5#48	Escherichia_coli_ST1081
11679_5#49	Escherichia_coli_ST38
11679_5#5	Escherichia_coli_ST73
11679_5#50	Escherichia_coli_ST998
11679_5#51	Escherichia_coli_ST10
11679_5#52	Escherichia_coli_ST69
11679_5#53	Escherichia_coli_ST10
11679_5#54	Escherichia_coli_ST10
11679_5#55	Escherichia_coli_ST95
11679_5#56	Escherichia_coli_ST348
11679_5#57	Escherichia_coli_ST131
11679_5#58	Escherichia_coli_ST106
11679_5#59	Escherichia_coli_ST124
11679_5#6	Escherichia_coli_ST998
11679_5#60	Escherichia_coli_ST127
11679_5#61	Escherichia_coli_ST23
11679_5#62	Escherichia_coli_ST10
11679_5#63	Escherichia_coli_ST62
11679_5#64	Escherichia_coli_ST73
11679_5#65	Escherichia_coli_ST73
11679_5#66	Escherichia_coli_ST69
11679_5#67	Escherichia_coli_ST117
11679_5#68	Escherichia_coli_ST5491
11679_5#69	Escherichia_coli_ST-
11679_5#7	Escherichia_coli_ST1170
11679_5#70	Escherichia_coli_ST12
11679_5#71	Escherichia_coli_ST998
11679_5#72	Escherichia_coli_ST80
11679_5#73	Escherichia_coli_ST14
11679_5#74	Escherichia_coli_ST62
11679_5#75	Escherichia_coli_ST127
11679_5#76	Escherichia_coli_ST69
11679_5#77	Escherichia_coli_ST131
11679_5#78	Escherichia_coli_ST88
11679_5#79	Escherichia_coli_ST998
11679_5#8	Escherichia_coli_ST2802
11679_5#80	Escherichia_coli_ST131
11679_5#81	Escherichia_coli_ST73
11679_5#82	Escherichia_coli_ST73
11679_5#83	Escherichia_coli_ST5526
11679_5#84	Escherichia_coli_ST95
11679_5#85	Escherichia_coli_ST59
11679_5#86	Escherichia_coli_ST95
11679_5#87	Escherichia_coli_ST38
11679_5#88	Escherichia_coli_ST127
11679_5#89	Escherichia_coli_ST372
11679_5#9	Escherichia_coli_ST95
11679_5#90	Escherichia_coli_ST131
11679_5#91	Escherichia_coli_ST95
11679_5#92	Escherichia_coli_ST393
11679_5#93	Escherichia_coli_ST69
11679_5#94	Escherichia_coli_ST131
11679_5#95	Escherichia_coli_ST69
11679_5#96	Escherichia_coli_ST95
11679_6#1	Escherichia_coli_ST73
11679_6#10	Escherichia_coli_ST69
11679_6#11	Escherichia_coli_ST4702
11679_6#12	Escherichia_coli_ST1979
11679_6#13	Escherichia_coli_ST357
11679_6#14	Escherichia_coli_ST1193
11679_6#15	Escherichia_coli_ST23
11679_6#18	Escherichia_coli_ST73
11679_6#19	Escherichia_coli_ST967
11679_6#2	Escherichia_coli_ST2967
11679_6#20	Escherichia_coli_ST12
11679_6#21	Escherichia_coli_ST68
11679_6#22	Escherichia_coli_ST73
11679_6#23	Escherichia_coli_ST73
11679_6#24	Escherichia_coli_ST618
11679_6#25	Escherichia_coli_ST88
11679_6#26	Escherichia_coli_ST95
11679_6#27	Escherichia_coli_ST95
11679_6#28	Escherichia_coli_ST73
11679_6#29	Escherichia_coli_ST95
11679_6#3	Escherichia_coli_ST421
11679_6#30	Escherichia_coli_ST131
11679_6#31	Escherichia_coli_ST2494
11679_6#32	Escherichia_coli_ST73
11679_6#33	Escherichia_coli_ST491
11679_6#34	Escherichia_coli_ST73
11679_6#35	Escherichia_coli_ST405
11679_6#36	Escherichia_coli_ST95
11679_6#37	Escherichia_coli_ST10
11679_6#38	Escherichia_coli_ST73
11679_6#39	Escherichia_coli_ST73
11679_6#4	Escherichia_coli_ST69
11679_6#40	Escherichia_coli_ST95
11679_6#41	Escherichia_coli_ST91
11679_6#42	Escherichia_coli_ST95
11679_6#43	Escherichia_coli_ST73
11679_6#44	Escherichia_coli_ST95
11679_6#45	Escherichia_coli_ST131
11679_6#46	Escherichia_coli_ST38
11679_6#47	Escherichia_coli_ST5648
11679_6#48	Escherichia_coli_ST48
11679_6#49	Escherichia_coli_ST131
11679_6#5	Escherichia_coli_ST753
11679_6#50	Escherichia_coli_ST95
11679_6#51	Escherichia_coli_ST62
11679_6#52	Escherichia_coli_ST106
11679_6#53	Escherichia_coli_ST12
11679_6#54	Escherichia_coli_ST421
11679_6#55	Escherichia_coli_ST73
11679_6#56	Escherichia_coli_ST14
11679_6#57	Escherichia_coli_ST93
11679_6#58	Escherichia_coli_ST5363
11679_6#59	Escherichia_coli_ST131
11679_6#60	Escherichia_coli_ST95
11679_6#61	Escherichia_coli_ST73
11679_6#62	Escherichia_coli_ST115
11679_6#63	Escherichia_coli_ST14
11679_6#64	Escherichia_coli_ST5470
11679_6#65	Escherichia_coli_ST95
11679_6#66	Escherichia_coli_ST362
11679_6#67	Escherichia_coli_ST73
11679_6#68	Escherichia_coli_ST648
11679_6#69	Escherichia_coli_ST1231
11679_6#7	Escherichia_coli_ST131
11679_6#70	Salmonella_enterica
11679_6#71	Escherichia_coli_ST162
11679_6#72	Escherichia_coli_ST88
11679_6#73	Escherichia_coli_ST58
11679_6#74	Escherichia_coli_ST95
11679_6#75	Escherichia_coli_ST69
11679_6#76	Escherichia_coli_ST127
11679_6#77	Escherichia_coli_ST127
11679_6#78	Escherichia_coli_ST91
11679_6#79	Escherichia_coli_ST69
11679_6#8	Escherichia_coli_ST12
11679_6#80	Escherichia_coli_ST410
11679_6#81	Escherichia_coli_ST73
11679_6#82	Escherichia_coli_ST69
11679_6#83	Escherichia_coli_ST405
11679_6#84	Escherichia_coli_ST73
11679_6#85	Escherichia_coli_ST73
11679_6#86	Escherichia_coli_ST12
11679_6#87	Escherichia_coli_ST357
11679_6#88	Escherichia_coli_ST127
11679_6#89	Escherichia_coli_ST62
11679_6#9	Escherichia_coli_ST69
11679_6#90	Escherichia_coli_ST69
11679_6#91	Escherichia_coli_ST59
11679_6#92	Escherichia_coli_ST167
11679_6#93	Escherichia_coli_ST131
11679_6#94	Escherichia_coli_ST131
11679_6#95	Escherichia_coli_ST131
11679_6#96	Escherichia_coli_ST1442
11679_7#1	Escherichia_coli_ST95
11679_7#10	Escherichia_coli_ST357
11679_7#11	Escherichia_coli_ST73
11679_7#12	Escherichia_coli_ST131
11679_7#13	Escherichia_coli_ST144
11679_7#14	Escherichia_coli_ST405
11679_7#15	Escherichia_coli_ST14
11679_7#16	Escherichia_coli_ST95
11679_7#17	Escherichia_coli_ST144
11679_7#18	Escherichia_coli_ST1257
11679_7#19	Escherichia_coli_ST127
11679_7#2	Escherichia_coli_ST420
11679_7#20	Escherichia_coli_ST624
11679_7#21	Escherichia_coli_ST73
11679_7#22	Escherichia_coli_ST73
11679_7#23	Escherichia_coli_ST691
11679_7#24	Escherichia_coli_ST405
11679_7#26	Escherichia_coli_ST131
11679_7#27	Escherichia_coli_ST141
11679_7#28	Escherichia_coli_ST141
11679_7#29	Escherichia_coli_ST88
11679_7#30	Escherichia_coli_ST127
11679_7#31	Escherichia_coli_ST357
11679_7#32	Escherichia_coli_ST69
11679_7#34	Escherichia_coli_ST1057
11679_7#35	Escherichia_coli_ST95
11679_7#36	Escherichia_coli_ST104
11679_7#37	Escherichia_coli_ST69
11679_7#38	Escherichia_coli_ST372
11679_7#39	Escherichia_coli_ST1972
11679_7#4	Escherichia_coli_ST5328
11679_7#40	Escherichia_coli_ST5360
11679_7#41	Escherichia_coli_ST393
11679_7#42	Escherichia_coli_ST131
11679_7#43	Escherichia_coli_ST38
11679_7#44	Escherichia_coli_ST131
11679_7#45	Escherichia_coli_ST5383
11679_7#46	Escherichia_coli_ST95
11679_7#47	Escherichia_coli_ST73
11679_7#48	Escherichia_coli_ST95
11679_7#49	Escherichia_coli_ST393
11679_7#5	Escherichia_coli_ST131
11679_7#50	Escherichia_coli_ST73
11679_7#51	Escherichia_coli_ST12
11679_7#52	Escherichia_coli_ST12
11679_7#53	Escherichia_coli_ST648
11679_7#54	Escherichia_coli_ST131
11679_7#55	Escherichia_coli_ST421
11679_7#56	Escherichia_coli_ST58
11679_7#57	Escherichia_coli_ST95
11679_7#58	Escherichia_coli_ST131
11679_7#59	Escherichia_coli_ST73
11679_7#6	Escherichia_coli_ST95
11679_7#60	Escherichia_coli_ST73
11679_7#61	Escherichia_coli_ST648
11679_7#62	Escherichia_coli_ST929
11679_7#63	Escherichia_coli_ST73
11679_7#64	Escherichia_coli_ST657
11679_7#65	Escherichia_coli_ST88
11679_7#66	Escherichia_coli_ST80
11679_7#67	Escherichia_coli_ST5328
11679_7#68	Escherichia_coli_ST12
11679_7#69	Escherichia_coli_ST141
11679_7#70	Escherichia_coli_ST131
11679_7#71	Escherichia_coli_ST104
11679_7#72	Escherichia_coli_ST74
11679_7#73	Escherichia_coli_ST538
11679_7#74	Escherichia_coli_ST73
11679_7#75	Escherichia_coli_ST117
11679_7#76	Escherichia_coli_ST83
11679_7#77	Escherichia_coli_ST405
11679_7#78	Escherichia_coli_ST127
11679_7#79	Escherichia_coli_ST73
11679_7#8	Escherichia_coli_ST131
11679_7#80	Escherichia_coli_ST73
11679_7#81	Escherichia_coli_ST10
11679_7#82	Escherichia_coli_ST68
11679_7#83	Escherichia_coli_ST69
11679_7#84	Escherichia_coli_ST69
11679_7#85	Escherichia_coli_ST131
11679_7#86	Escherichia_coli_ST131
11679_7#87	Escherichia_coli_ST131
11679_7#88	Escherichia_coli_ST46
11679_7#89	Escherichia_coli_ST640
11679_7#9	Escherichia_coli_ST38
11679_7#90	Escherichia_coli_ST69
11679_7#91	Escherichia_coli_ST95
11679_7#92	Escherichia_coli_ST405
11679_7#93	Escherichia_coli_ST131
11679_7#94	Escherichia_coli_ST73
11679_7#95	Escherichia_coli_ST641
11679_7#96	Escherichia_coli_ST12
11679_8#1	Escherichia_coli_ST131
11679_8#10	Escherichia_coli_ST73
11679_8#11	Escherichia_coli_ST131
11679_8#12	Escherichia_coli_ST12
11679_8#13	Escherichia_coli_ST681
11679_8#14	Escherichia_coli_ST95
11679_8#15	Escherichia_coli_ST641
11679_8#16	Escherichia_coli_ST95
11679_8#17	Escherichia_coli_ST12
11679_8#18	Escherichia_coli_ST73
11679_8#19	Escherichia_coli_ST963
11679_8#2	Escherichia_coli_ST69
11679_8#20	Escherichia_coli_ST83
11679_8#21	Escherichia_coli_ST73
11679_8#22	Escherichia_coli_ST420
11679_8#23	Escherichia_coli_ST1155
11679_8#24	Escherichia_coli_ST127
11679_8#25	Escherichia_coli_ST141
11679_8#26	Escherichia_coli_ST369
11679_8#27	Escherichia_coli_ST12
11679_8#28	Escherichia_coli_ST10
