## Supplementary Tables for "High ward-level and within-sample diversity of *Klebsiella pneumoniae* on a Malawian neonatal unit revealed by single colony whole genome sequencing and post-enrichment metagenomics" (part 2 of 2)

### Sheet: Table S6 (continued)
ID	Category
11679_8#29	Escherichia_coli_ST48
11679_8#3	Escherichia_coli_ST538
11679_8#30	Escherichia_coli_ST537
11679_8#31	Escherichia_coli_ST363
11679_8#32	Escherichia_coli_ST144
11679_8#33	Escherichia_coli_ST2230
11679_8#34	Escherichia_coli_ST1810
11679_8#35	Escherichia_coli_ST69
11679_8#36	Escherichia_coli_ST69
11679_8#37	Escherichia_coli_ST95
11679_8#38	Escherichia_coli_ST73
11679_8#39	Escherichia_coli_ST73
11679_8#4	Escherichia_coli_ST5585
11679_8#40	Escherichia_coli_ST393
11679_8#41	Escherichia_coli_ST73
11679_8#42	Escherichia_coli_ST73
11679_8#43	Escherichia_coli_ST69
11679_8#44	Escherichia_coli_ST1486
11679_8#45	Escherichia_coli_ST95
11679_8#46	Escherichia_coli_ST73
11679_8#47	Escherichia_coli_ST69
11679_8#48	Escherichia_coli_ST69
11679_8#49	Escherichia_coli_ST2272
11679_8#5	Escherichia_coli_ST963
11679_8#50	Escherichia_coli_ST69
11679_8#52	Escherichia_coli_ST847
11679_8#53	Escherichia_coli_ST357
11679_8#54	Escherichia_coli_ST58
11679_8#55	Escherichia_coli_ST57
11679_8#56	Escherichia_coli_ST62
11679_8#57	Escherichia_coli_ST131
11679_8#58	Escherichia_coli_ST69
11679_8#59	Escherichia_coli_ST354
11679_8#6	Escherichia_coli_ST131
11679_8#60	Escherichia_coli_ST95
11679_8#61	Escherichia_coli_ST681
11679_8#62	Escherichia_coli_ST127
11679_8#63	Escherichia_coli_ST23
11679_8#64	Escherichia_coli_ST405
11679_8#65	Escherichia_coli_ST349
11679_8#66	Escherichia_coli_ST69
11679_8#67	Escherichia_coli_ST12
11679_8#68	Escherichia_coli_ST69
11679_8#69	Escherichia_coli_ST69
11679_8#7	Escherichia_coli_ST95
11679_8#70	Escherichia_coli_ST131
11679_8#71	Escherichia_coli_ST86
11679_8#72	Escherichia_coli_ST127
11679_8#73	Escherichia_coli_ST117
11679_8#74	Escherichia_coli_ST131
11679_8#75	Escherichia_coli_ST90
11679_8#76	Escherichia_coli_ST69
11679_8#77	Escherichia_coli_ST80
11679_8#78	Escherichia_coli_ST73
11679_8#79	Escherichia_coli_ST69
11679_8#8	Escherichia_coli_ST127
11679_8#80	Escherichia_coli_ST88
11679_8#81	Escherichia_coli_ST1333
11679_8#82	Escherichia_coli_ST95
11679_8#83	Escherichia_coli_ST104
11679_8#84	Escherichia_coli_ST131
11679_8#85	Escherichia_coli_ST131
11679_8#86	Escherichia_coli_ST131
11679_8#87	Escherichia_coli_ST131
11679_8#88	Escherichia_coli_ST12
11679_8#89	Escherichia_coli_ST617
11679_8#9	Escherichia_coli_ST95
11679_8#90	Escherichia_coli_ST127
11679_8#91	Escherichia_coli_ST141
11679_8#92	Escherichia_coli_ST648
11679_8#93	Escherichia_coli_ST141
11679_8#94	Escherichia_coli_ST10
11679_8#95	Escherichia_coli_ST38
11679_8#96	Escherichia_coli_ST73
11791_3#1	Escherichia_coli_ST12
11791_3#10	Escherichia_coli_ST357
11791_3#11	Escherichia_coli_ST91
11791_3#12	Escherichia_coli_ST73
11791_3#13	Escherichia_coli_ST58
11791_3#14	Escherichia_coli_ST88
11791_3#15	Escherichia_coli_ST1001
11791_3#16	Escherichia_coli_ST106
11791_3#17	Escherichia_coli_ST420
11791_3#18	Escherichia_coli_ST141
11791_3#19	Escherichia_coli_ST69
11791_3#2	Escherichia_coli_ST69
11791_3#20	Escherichia_coli_ST12
11791_3#21	Escherichia_coli_ST73
11791_3#22	Escherichia_coli_ST62
11791_3#23	Escherichia_coli_ST62
11791_3#24	Escherichia_coli_ST73
11791_3#25	Escherichia_coli_ST4260
11791_3#26	Escherichia_coli_ST131
11791_3#27	Escherichia_coli_ST80
11791_3#28	Escherichia_coli_ST369
11791_3#29	Escherichia_coli_ST491
11791_3#3	Escherichia_coli_ST457
11791_3#30	Escherichia_coli_ST12
11791_3#31	Escherichia_coli_ST127
11791_3#32	Escherichia_coli_ST131
11791_3#33	Escherichia_coli_ST80
11791_3#34	Escherichia_coli_ST73
11791_3#35	Escherichia_coli_ST10
11791_3#36	Escherichia_coli_ST73
11791_3#37	Escherichia_coli_ST1604
11791_3#38	Escherichia_coli_ST95
11791_3#39	Escherichia_coli_ST62
11791_3#4	Escherichia_coli_ST5364
11791_3#40	Escherichia_coli_ST73
11791_3#41	Escherichia_coli_ST62
11791_3#42	Escherichia_coli_ST73
11791_3#43	Escherichia_coli_ST131
11791_3#44	Escherichia_coli_ST69
11791_3#45	Escherichia_coli_ST5628
11791_3#46	Escherichia_coli_ST372
11791_3#47	Escherichia_coli_ST127
11791_3#48	Escherichia_coli_ST73
11791_3#49	Escherichia_coli_ST131
11791_3#5	Escherichia_coli_ST12
11791_3#50	Escherichia_coli_ST101
11791_3#51	Escherichia_coli_ST58
11791_3#52	Escherichia_coli_ST117
11791_3#53	Escherichia_coli_ST5662
11791_3#54	Escherichia_coli_ST69
11791_3#55	Escherichia_coli_ST443
11791_3#56	Escherichia_coli_ST80
11791_3#57	Escherichia_coli_ST12
11791_3#58	Escherichia_coli_ST131
11791_3#59	Escherichia_coli_ST127
11791_3#6	Escherichia_coli_ST410
11791_3#60	Escherichia_coli_ST1858
11791_3#61	Escherichia_coli_ST767
11791_3#62	Escherichia_coli_ST131
11791_3#63	Escherichia_coli_ST393
11791_3#64	Escherichia_coli_ST648
11791_3#65	Escherichia_coli_ST69
11791_3#66	Escherichia_coli_ST69
11791_3#67	Escherichia_coli_ST1125
11791_3#68	Escherichia_coli_ST88
11791_3#69	Escherichia_coli_ST131
11791_3#7	Escherichia_coli_ST73
11791_3#70	Escherichia_coli_ST405
11791_3#71	Escherichia_coli_ST681
11791_3#72	Escherichia_coli_ST88
11791_3#73	Escherichia_coli_ST390
11791_3#74	Escherichia_coli_ST95
11791_3#75	Escherichia_coli_ST73
11791_3#76	Escherichia_coli_ST141
11791_3#77	Escherichia_coli_ST73
11791_3#78	Escherichia_coli_ST12
11791_3#79	Escherichia_coli_ST680
11791_3#8	Escherichia_coli_ST95
11791_3#80	Escherichia_coli_ST69
11791_3#81	Escherichia_coli_ST131
11791_3#82	Escherichia_coli_ST10
11791_3#83	Escherichia_coli_ST393
11791_3#84	Escherichia_coli_ST404
11791_3#85	Escherichia_coli_ST345
11791_3#86	Escherichia_coli_ST95
11791_3#87	Escherichia_coli_ST410
11791_3#88	Escherichia_coli_ST162
11791_3#89	Escherichia_coli_ST73
11791_3#9	Escherichia_coli_ST5519
11791_3#90	Escherichia_coli_ST88
11791_3#91	Escherichia_coli_ST80
11791_3#92	Escherichia_coli_ST131
11791_3#93	Escherichia_coli_ST10
11791_3#94	Escherichia_coli_ST394
11791_3#95	Escherichia_coli_ST998
11791_3#96	Escherichia_coli_ST12
11791_6#1	Escherichia_coli_ST131
11791_6#10	Escherichia_coli_ST73
11791_6#11	Escherichia_coli_ST131
11791_6#12	Escherichia_coli_ST363
11791_6#13	Escherichia_coli_ST12
11791_6#14	Escherichia_coli_ST405
11791_6#15	Escherichia_coli_ST73
11791_6#16	Escherichia_coli_ST59
11791_6#17	Escherichia_coli_ST141
11791_6#18	Escherichia_coli_ST2253
11791_6#19	Escherichia_coli_ST38
11791_6#2	Escherichia_coli_ST69
11791_6#20	Escherichia_coli_ST95
11791_6#21	Escherichia_coli_ST95
11791_6#22	Escherichia_coli_ST73
11791_6#23	Escherichia_coli_ST73
11791_6#24	Escherichia_coli_ST131
11791_6#25	Escherichia_coli_ST131
11791_6#26	Escherichia_coli_ST95
11791_6#27	Escherichia_coli_ST393
11791_6#28	Escherichia_coli_ST12
11791_6#29	Escherichia_coli_ST38
11791_6#3	Escherichia_coli_ST69
11791_6#30	Escherichia_coli_ST131
11791_6#32	Escherichia_coli_ST131
11791_6#33	Escherichia_coli_ST393
11791_6#34	Escherichia_coli_ST404
11791_6#35	Escherichia_coli_ST38
11791_6#36	Escherichia_coli_ST95
11791_6#37	Escherichia_coli_ST131
11791_6#38	Escherichia_coli_ST38
11791_6#39	Escherichia_coli_ST73
11791_6#4	Escherichia_coli_ST95
11791_6#5	Escherichia_coli_ST104
11791_6#6	Escherichia_coli_ST5606
11791_6#7	Escherichia_coli_ST131
11791_6#9	Escherichia_coli_ST131
11791_7#1	Escherichia_coli_ST73
11791_7#10	Escherichia_coli_ST357
11791_7#11	Escherichia_coli_ST95
11791_7#12	Escherichia_coli_ST73
11791_7#13	Escherichia_coli_ST73
11791_7#14	Escherichia_coli_ST73
11791_7#15	Escherichia_coli_ST95
11791_7#16	Escherichia_coli_ST101
11791_7#17	Escherichia_coli_ST10
11791_7#18	Escherichia_coli_ST95
11791_7#19	Escherichia_coli_ST73
11791_7#2	Escherichia_coli_ST131
11791_7#20	Escherichia_coli_ST95
11791_7#21	Escherichia_coli_ST131
11791_7#22	Escherichia_coli_ST73
11791_7#23	Escherichia_coli_ST95
11791_7#24	Escherichia_coli_ST95
11791_7#25	Escherichia_coli_ST73
11791_7#26	Escherichia_coli_ST38
11791_7#27	Escherichia_coli_ST547
11791_7#28	Escherichia_coli_ST73
11791_7#29	Escherichia_coli_ST773
11791_7#3	Escherichia_coli_ST93
11791_7#30	Escherichia_coli_ST58
11791_7#32	Escherichia_coli_ST127
11791_7#33	Escherichia_coli_ST95
11791_7#34	Escherichia_coli_ST73
11791_7#35	Escherichia_coli_ST95
11791_7#36	Escherichia_coli_ST69
11791_7#37	Escherichia_coli_ST297
11791_7#38	Escherichia_coli_ST95
11791_7#39	Escherichia_coli_ST10
11791_7#4	Escherichia_coli_ST73
11791_7#40	Escherichia_coli_ST73
11791_7#41	Escherichia_coli_ST73
11791_7#42	Escherichia_coli_ST5082
11791_7#44	Escherichia_coli_ST73
11791_7#45	Escherichia_coli_ST131
11791_7#46	Escherichia_coli_ST14
11791_7#47	Escherichia_coli_ST393
11791_7#48	Escherichia_coli_ST73
11791_7#49	Escherichia_coli_ST131
11791_7#5	Escherichia_coli_ST131
11791_7#50	Escherichia_coli_ST131
11791_7#51	Escherichia_coli_ST144
11791_7#52	Escherichia_coli_ST393
11791_7#53	Escherichia_coli_ST69
11791_7#54	Escherichia_coli_ST141
11791_7#55	Escherichia_coli_ST131
11791_7#56	Escherichia_coli_ST73
11791_7#57	Escherichia_coli_ST62
11791_7#58	Escherichia_coli_ST491
11791_7#59	Escherichia_coli_ST131
11791_7#6	Escherichia_coli_ST648
11791_7#60	Escherichia_coli_ST131
11791_7#61	Escherichia_coli_ST73
11791_7#62	Escherichia_coli_ST73
11791_7#63	Escherichia_coli_ST73
11791_7#64	Escherichia_coli_ST73
11791_7#65	Escherichia_coli_ST73
11791_7#66	Escherichia_coli_ST167
11791_7#67	Escherichia_coli_ST12
11791_7#68	Escherichia_coli_ST567
11791_7#69	Escherichia_coli_ST973
11791_7#7	Escherichia_coli_ST131
11791_7#70	Escherichia_coli_ST1155
11791_7#9	Escherichia_coli_ST1485
11893_8#71	Escherichia_coli_ST23
12045_3#57	Escherichia_coli_ST95
12045_3#58	Escherichia_coli_ST69
12045_3#59	Escherichia_coli_ST393
12045_3#60	Escherichia_coli_ST73
12045_3#61	Escherichia_coli_ST10
12045_3#62	Escherichia_coli_ST144
12045_3#63	Escherichia_coli_ST73
12045_3#64	Escherichia_coli_ST12
12045_3#65	Escherichia_coli_ST127
12045_3#66	Escherichia_coli_ST95
12045_3#67	Escherichia_coli_ST73
ABY01000001.1_Staphylococcus_sp._E463_contig00001_whole_genome_shotgun_sequence	Staphylococcus_sp._E463
AP007209.1_Bacillus_cereus_C7401_genomic_DA_complete_genome	Bacillus_cereus
C_015663_1_Enterobacter_aerogenes_KCTC_2190_chromosome_complete_genome	Enterobacter_aerogenes
C_016822_1_Shigella_sonnei_53G_main_chromosome_complete_genome	Escherichia_coli_ST152
C_020418_1_Morganella_morganii_subsp_morganii_KT_complete_genome	Morganella_morganii
C_021066_1_Raoultella_ornithinolytica_B6_complete_genome	Raoultella_ornithinolytica
CDMW01000001.1_Streptococcus_sanguinis_genome_assembly_Streptococcus_sanguinis_2908_scaffold_chrI_whole_genome_shotgun_sequence	Streptococcus_sanguinis
CP000438.1_Pseudomonas_aeruginosa_UCBPPPA14_complete_genome	Pseudomonas_aeruginosa
CP011534.1_Bacillus_subtilis_strain_UD1022_complete_genome	Bacillus_subtilis
CP013911.1_Staphylococcus_haemolyticus_strain_S167_complete_genome	Staphylococcus_haemolyticus
CP014449.1_Enterococcus_faecium_strain_ATCC_700221_complete_genome	Enterococcus_faecium
CP014781.1_Bacillus_licheniformis_strain_HRBL15TDI7_chromosome_complete_genome	Bacillus_licheniformis
CP014949.1_Enterococcus_faecalis_strain_LD33_complete_genome	Enterococcus_faecalis
CP015918.1_Pediococcus_pentosaceus_strain_wikim20_chromosome_complete_genome	Pediococcus_pentosaceus
CP019839.1_Enterobacter_cloacae_strain_R11_chromosome_complete_genome	Enterobacter_cloacae
CP020052.1_Proteus_mirabilis_strain_AR_0059_complete_genome	Proteus_mirabilis
CR626927.1_Bacteroides_fragilis_CTC_9343_complete_genome	Bacteroides_fragilis
CZBL01000035.1_Bacteroides_caccae_strain_2789STDY5834946_genome_assembly	Bacteroides_caccae
LORQ01000001.1_Staphylococcus_warneri_strain_FDAARGOS_151_CH360.contig.0_whole_genome_shotgun_sequence	Staphylococcus_warneri
SRR5385399	Klebsiella_pneumoniae_ST1444
SRR5385401	Klebsiella_pneumoniae_ST13
SRR5385403	Klebsiella_pneumoniae_ST258
SRR5385404	Klebsiella_pneumoniae_ST258
SRR5385405	Klebsiella_pneumoniae_ST307
SRR5385407	Klebsiella_pneumoniae_ST-
SRR5385408	Klebsiella_pneumoniae_ST307
SRR5385409	Klebsiella_pneumoniae_ST258
SRR5385410	Klebsiella_pneumoniae_ST258
SRR5385411	Klebsiella_pneumoniae_ST307
SRR5385412	Klebsiella_pneumoniae_ST307
SRR5385413	Klebsiella_pneumoniae_ST307
SRR5385414	Klebsiella_pneumoniae_ST307
SRR5385415	Klebsiella_pneumoniae_ST258
SRR5385416	Klebsiella_pneumoniae_ST258
SRR5385417	Klebsiella_pneumoniae_ST258
SRR5385418	Klebsiella_pneumoniae_ST258
SRR5385419	Klebsiella_pneumoniae_ST15
SRR5385420	Klebsiella_pneumoniae_ST307
SRR5385421	Klebsiella_pneumoniae_ST258
SRR5385422	Klebsiella_pneumoniae_ST462
SRR5385423	Klebsiella_pneumoniae_ST307
SRR5385424	Klebsiella_pneumoniae_ST307
SRR5385425	Klebsiella_pneumoniae_ST307
SRR5385426	Klebsiella_pneumoniae_ST307
SRR5385428	Klebsiella_pneumoniae_ST273
SRR5385429	Klebsiella_pneumoniae_ST13
SRR5385430	Klebsiella_pneumoniae_ST307
SRR5385434	Klebsiella_pneumoniae_ST258
SRR5385435	Klebsiella_pneumoniae_ST15
SRR5385436	Klebsiella_pneumoniae_ST307
SRR5385437	Klebsiella_pneumoniae_ST258
SRR5385438	Klebsiella_pneumoniae_ST307
SRR5385440	Klebsiella_pneumoniae_ST258
SRR5385441	Klebsiella_pneumoniae_ST258
SRR5385442	Klebsiella_pneumoniae_ST16
SRR5385443	Klebsiella_pneumoniae_ST16
SRR5385444	Klebsiella_pneumoniae_ST16
SRR5385445	Klebsiella_pneumoniae_ST258
SRR5385446	Klebsiella_pneumoniae_ST258
SRR5385448	Klebsiella_pneumoniae_ST307
SRR5385449	Klebsiella_pneumoniae_ST307
SRR5385451	Klebsiella_pneumoniae_ST258
SRR5385452	Klebsiella_pneumoniae_ST307
SRR5385453	Klebsiella_pneumoniae_ST307
SRR5385454	Klebsiella_pneumoniae_ST307
SRR5385455	Klebsiella_pneumoniae_ST307
SRR5385456	Klebsiella_pneumoniae_ST392
SRR5385457	Klebsiella_pneumoniae_ST-
SRR5385458	Klebsiella_pneumoniae_ST258
SRR5385459	Klebsiella_pneumoniae_ST258
SRR5385460	Klebsiella_pneumoniae_ST-
SRR5385461	Klebsiella_pneumoniae_ST258
SRR5385462	Klebsiella_pneumoniae_ST258
SRR5385463	Klebsiella_pneumoniae_ST307
SRR5385464	Klebsiella_pneumoniae_ST1602
SRR5385465	Klebsiella_pneumoniae_ST307
SRR5385466	Klebsiella_pneumoniae_ST15
SRR5385467	Klebsiella_pneumoniae_ST307
SRR5385469	Klebsiella_pneumoniae_ST258
SRR5385470	Klebsiella_pneumoniae_ST307
SRR5385471	Klebsiella_pneumoniae_ST14
SRR5385472	Klebsiella_pneumoniae_ST258
SRR5385473	Klebsiella_pneumoniae_ST17
SRR5385474	Klebsiella_pneumoniae_ST20
SRR5385475	Klebsiella_pneumoniae_ST258
SRR5385476	Klebsiella_pneumoniae_ST307
SRR5385478	Klebsiella_pneumoniae_ST307
SRR5385480	Klebsiella_pneumoniae_ST258
SRR5385482	Klebsiella_pneumoniae_ST-
SRR5385483	Klebsiella_pneumoniae_ST-
SRR5385485	Klebsiella_pneumoniae_ST307
SRR5385486	Klebsiella_pneumoniae_ST405
SRR5385488	Klebsiella_pneumoniae_ST307
SRR5385489	Klebsiella_pneumoniae_ST258
SRR5385490	Klebsiella_pneumoniae_ST307
SRR5385492	Klebsiella_pneumoniae_ST14
SRR5385494	Klebsiella_pneumoniae_ST307
SRR5385495	Klebsiella_pneumoniae_ST16
SRR5385496	Klebsiella_pneumoniae_ST307
SRR5385497	Klebsiella_pneumoniae_ST307
SRR5385498	Klebsiella_pneumoniae_ST16
SRR5385499	Klebsiella_pneumoniae_ST307
SRR5385500	Klebsiella_pneumoniae_ST258
SRR5385503	Klebsiella_pneumoniae_ST307
SRR5385504	Klebsiella_pneumoniae_ST16
SRR5385505	Klebsiella_pneumoniae_ST307
SRR5385506	Klebsiella_pneumoniae_ST1777
SRR5385507	Klebsiella_pneumoniae_ST258
SRR5385508	Klebsiella_pneumoniae_ST405
SRR5385509	Klebsiella_pneumoniae_ST20
SRR5385510	Klebsiella_pneumoniae_ST307
SRR5385511	Klebsiella_pneumoniae_ST307
SRR5385512	Klebsiella_pneumoniae_ST307
SRR5385513	Klebsiella_pneumoniae_ST16
SRR5385514	Klebsiella_pneumoniae_ST-
SRR5385515	Klebsiella_pneumoniae_ST307
SRR5385516	Klebsiella_pneumoniae_ST-
SRR5385517	Klebsiella_pneumoniae_ST16
SRR5385518	Klebsiella_pneumoniae_ST15
SRR5385519	Klebsiella_pneumoniae_ST307
SRR5385520	Klebsiella_pneumoniae_ST-
SRR5385521	Klebsiella_pneumoniae_ST307
SRR5385522	Klebsiella_pneumoniae_ST258
SRR5385523	Klebsiella_pneumoniae_ST-
SRR5385524	Klebsiella_pneumoniae_ST258
SRR5385525	Klebsiella_pneumoniae_ST258
SRR5385526	Klebsiella_pneumoniae_ST-
SRR5385527	Klebsiella_pneumoniae_ST42
SRR5385528	Klebsiella_pneumoniae_ST307
SRR5385529	Klebsiella_pneumoniae_ST258
SRR5385530	Klebsiella_pneumoniae_ST-
SRR5385532	Klebsiella_pneumoniae_ST-
SRR5385533	Klebsiella_pneumoniae_ST258
SRR5385534	Klebsiella_pneumoniae_ST-
SRR5385535	Klebsiella_pneumoniae_ST-
SRR5385536	Klebsiella_pneumoniae_ST-
SRR5385537	Klebsiella_pneumoniae_ST14
SRR5385538	Klebsiella_pneumoniae_ST-
SRR5385632	Klebsiella_pneumoniae_ST405
SRR5385637	Klebsiella_pneumoniae_ST42
SRR5385640	Klebsiella_pneumoniae_ST307
SRR5385641	Klebsiella_pneumoniae_ST307
SRR5385652	Klebsiella_pneumoniae_ST307
SRR5385653	Klebsiella_pneumoniae_ST307
SRR5385654	Klebsiella_pneumoniae_ST-
SRR5385663	Klebsiella_pneumoniae_ST307
SRR5385666	Klebsiella_pneumoniae_ST307
SRR5385667	Klebsiella_pneumoniae_ST-
SRR5385668	Klebsiella_pneumoniae_ST462
SRR5385669	Klebsiella_pneumoniae_ST258
SRR5385670	Klebsiella_pneumoniae_ST462
SRR5385671	Klebsiella_pneumoniae_ST462
SRR5385672	Klebsiella_pneumoniae_ST307
SRR5385673	Klebsiella_pneumoniae_ST462
SRR5385674	Klebsiella_pneumoniae_ST462
SRR5385675	Klebsiella_pneumoniae_ST307
SRR5385676	Klebsiella_pneumoniae_ST258
SRR5385677	Klebsiella_pneumoniae_ST323
SRR5385682	Klebsiella_pneumoniae_ST258
SRR5385683	Klebsiella_pneumoniae_ST327
SRR5385684	Klebsiella_pneumoniae_ST258
SRR5385685	Klebsiella_pneumoniae_ST-
SRR5385686	Klebsiella_pneumoniae_ST16
SRR5385689	Klebsiella_pneumoniae_ST307
SRR5385690	Klebsiella_pneumoniae_ST307
SRR5385691	Klebsiella_pneumoniae_ST111
SRR5385694	Klebsiella_pneumoniae_ST13
SRR5385696	Klebsiella_pneumoniae_ST258
SRR5385697	Klebsiella_pneumoniae_ST16
SRR5385698	Klebsiella_pneumoniae_ST37
SRR5385701	Klebsiella_pneumoniae_ST628
SRR5385702	Klebsiella_pneumoniae_ST307
SRR5385704	Klebsiella_pneumoniae_ST307
SRR5385705	Klebsiella_pneumoniae_ST258
SRR5385706	Klebsiella_pneumoniae_ST17
SRR5385707	Klebsiella_pneumoniae_ST307
SRR5385708	Klebsiella_pneumoniae_ST-
SRR5385709	Klebsiella_pneumoniae_ST462
SRR5385710	Klebsiella_pneumoniae_ST476
SRR5385712	Klebsiella_pneumoniae_ST258
SRR5385713	Klebsiella_pneumoniae_ST111
SRR5385714	Klebsiella_pneumoniae_ST551
SRR5385715	Klebsiella_pneumoniae_ST16
SRR5385716	Klebsiella_pneumoniae_ST258
SRR5385717	Klebsiella_pneumoniae_ST-
SRR5385718	Klebsiella_pneumoniae_ST307
SRR5385719	Klebsiella_pneumoniae_ST-
SRR5385720	Klebsiella_pneumoniae_ST37
SRR5385721	Klebsiella_pneumoniae_ST-
SRR5385723	Klebsiella_pneumoniae_ST307
SRR5385724	Klebsiella_pneumoniae_ST258
SRR5385725	Klebsiella_pneumoniae_ST219
SRR5385726	Klebsiella_pneumoniae_ST37
SRR5385727	Klebsiella_pneumoniae_ST16
SRR5385728	Klebsiella_pneumoniae_ST985
SRR5385730	Klebsiella_pneumoniae_ST307
SRR5385731	Klebsiella_pneumoniae_ST258
SRR5385732	Klebsiella_pneumoniae_ST307
SRR5385736	Klebsiella_pneumoniae_ST-
SRR5385737	Klebsiella_pneumoniae_ST258
SRR5385738	Klebsiella_pneumoniae_ST258
SRR5385739	Klebsiella_pneumoniae_ST753
SRR5385741	Klebsiella_pneumoniae_ST869
SRR5385742	Klebsiella_pneumoniae_ST869
SRR5385743	Klebsiella_pneumoniae_ST1440
SRR5385744	Klebsiella_pneumoniae_ST418
SRR5385745	Klebsiella_pneumoniae_ST1440
SRR5385746	Klebsiella_pneumoniae_ST16
SRR5385748	Klebsiella_pneumoniae_ST258
SRR5385749	Klebsiella_pneumoniae_ST307
SRR5385750	Klebsiella_pneumoniae_ST-
SRR5385751	Klebsiella_pneumoniae_ST16
SRR5385760	Klebsiella_pneumoniae_ST307
SRR5385762	Klebsiella_pneumoniae_ST258
SRR5385763	Klebsiella_pneumoniae_ST258
SRR5385766	Klebsiella_pneumoniae_ST307
SRR5385768	Klebsiella_pneumoniae_ST280
SRR5385773	Klebsiella_pneumoniae_ST258
SRR5385774	Klebsiella_pneumoniae_ST307
SRR5385784	Klebsiella_pneumoniae_ST258
SRR5385793	Klebsiella_pneumoniae_ST461
SRR5385795	Klebsiella_pneumoniae_ST2185
SRR5385796	Klebsiella_pneumoniae_ST261
SRR5385797	Klebsiella_pneumoniae_ST307
SRR5385802	Klebsiella_pneumoniae_ST17
SRR5385805	Klebsiella_pneumoniae_ST348
SRR5385809	Klebsiella_pneumoniae_ST22
SRR5385814	Klebsiella_pneumoniae_ST280
SRR5385816	Klebsiella_pneumoniae_ST280
SRR5385819	Klebsiella_pneumoniae_ST258
SRR5385820	Klebsiella_pneumoniae_ST307
SRR5385822	Klebsiella_pneumoniae_ST280
SRR5385824	Klebsiella_pneumoniae_ST307
SRR5385825	Klebsiella_pneumoniae_ST307
SRR5385827	Klebsiella_pneumoniae_ST280
SRR5385828	Klebsiella_pneumoniae_ST280
SRR5385829	Klebsiella_pneumoniae_ST280
SRR5385831	Klebsiella_pneumoniae_ST280
SRR5385832	Klebsiella_pneumoniae_ST307
SRR5385834	Klebsiella_pneumoniae_ST307
SRR5385835	Klebsiella_pneumoniae_ST258
SRR5385836	Klebsiella_pneumoniae_ST280
SRR5385839	Klebsiella_pneumoniae_ST258
SRR5385841	Klebsiella_pneumoniae_ST307
SRR5385842	Klebsiella_pneumoniae_ST16
SRR5385843	Klebsiella_pneumoniae_ST258
SRR5385846	Klebsiella_pneumoniae_ST307
SRR5385847	Klebsiella_pneumoniae_ST258
SRR5385848	Klebsiella_pneumoniae_ST307
SRR5385849	Klebsiella_pneumoniae_ST16
SRR5385850	Klebsiella_pneumoniae_ST307
SRR5385851	Klebsiella_pneumoniae_ST307
SRR5385852	Klebsiella_pneumoniae_ST25
SRR5385854	Klebsiella_pneumoniae_ST307
SRR5385855	Klebsiella_pneumoniae_ST307
SRR5385856	Klebsiella_pneumoniae_ST258
SRR5385857	Klebsiella_pneumoniae_ST258
SRR5385858	Klebsiella_pneumoniae_ST307
SRR5385860	Klebsiella_pneumoniae_ST307
SRR5385861	Klebsiella_pneumoniae_ST307
SRR5385862	Klebsiella_pneumoniae_ST25
SRR5385863	Klebsiella_pneumoniae_ST307
SRR5385864	Klebsiella_pneumoniae_ST307
SRR5385865	Klebsiella_pneumoniae_ST258
SRR5385866	Klebsiella_pneumoniae_ST25
SRR5385867	Klebsiella_pneumoniae_ST25
SRR5385868	Klebsiella_pneumoniae_ST307
SRR5385869	Klebsiella_pneumoniae_ST258
SRR5385870	Klebsiella_pneumoniae_ST16
SRR5385872	Klebsiella_pneumoniae_ST258
SRR5385873	Klebsiella_pneumoniae_ST307
SRR5385874	Klebsiella_pneumoniae_ST258
SRR5385878	Klebsiella_pneumoniae_ST-
SRR5385879	Klebsiella_pneumoniae_ST45
SRR5385880	Klebsiella_pneumoniae_ST307
SRR5385882	Klebsiella_pneumoniae_ST16
SRR5385883	Klebsiella_pneumoniae_ST307
SRR5385884	Klebsiella_pneumoniae_ST307
SRR5385885	Klebsiella_pneumoniae_ST307
SRR5385886	Klebsiella_pneumoniae_ST432
SRR5385887	Klebsiella_pneumoniae_ST258
SRR5385888	Klebsiella_pneumoniae_ST307
SRR5385889	Klebsiella_pneumoniae_ST258
SRR5385890	Klebsiella_pneumoniae_ST307
SRR5385891	Klebsiella_pneumoniae_ST307
SRR5385892	Klebsiella_pneumoniae_ST26
SRR5385893	Klebsiella_pneumoniae_ST258
SRR5385894	Klebsiella_pneumoniae_ST307
SRR5385895	Klebsiella_pneumoniae_ST258
SRR5385896	Klebsiella_pneumoniae_ST16
SRR5385897	Klebsiella_pneumoniae_ST307
SRR5385898	Klebsiella_pneumoniae_ST307
SRR5385899	Klebsiella_pneumoniae_ST307
SRR5385900	Klebsiella_pneumoniae_ST307
SRR5385901	Klebsiella_pneumoniae_ST16
SRR5385903	Klebsiella_pneumoniae_ST258
SRR5385904	Klebsiella_pneumoniae_ST258
SRR5385905	Klebsiella_pneumoniae_ST307
SRR5385906	Klebsiella_pneumoniae_ST16
SRR5385909	Klebsiella_pneumoniae_ST307
SRR5385910	Klebsiella_pneumoniae_ST258
SRR5385911	Klebsiella_pneumoniae_ST258
SRR5385914	Klebsiella_pneumoniae_ST258
SRR5385915	Klebsiella_pneumoniae_ST307
SRR5385916	Klebsiella_pneumoniae_ST307
SRR5385917	Klebsiella_pneumoniae_ST307
SRR5385918	Klebsiella_pneumoniae_ST307
SRR5385919	Klebsiella_pneumoniae_ST307
SRR5385920	Klebsiella_pneumoniae_ST36
SRR5385921	Klebsiella_pneumoniae_ST-
SRR5385922	Klebsiella_pneumoniae_ST16
SRR5385923	Klebsiella_pneumoniae_ST307
SRR5385924	Klebsiella_pneumoniae_ST258
SRR5385925	Klebsiella_pneumoniae_ST258
SRR5385926	Klebsiella_pneumoniae_ST-
SRR5385927	Klebsiella_pneumoniae_ST432
SRR5385928	Klebsiella_pneumoniae_ST258
SRR5385929	Klebsiella_pneumoniae_ST16
SRR5385930	Klebsiella_pneumoniae_ST307
SRR5385931	Klebsiella_pneumoniae_ST307
SRR5385932	Klebsiella_pneumoniae_ST307
SRR5385933	Klebsiella_pneumoniae_ST307
SRR5385935	Klebsiella_pneumoniae_ST307
SRR5385936	Klebsiella_pneumoniae_ST258
SRR5385937	Klebsiella_pneumoniae_ST-
SRR5385940	Klebsiella_pneumoniae_ST16
SRR5385942	Klebsiella_pneumoniae_ST15
SRR5385944	Klebsiella_pneumoniae_ST307
SRR5385946	Klebsiella_pneumoniae_ST258
SRR5385947	Klebsiella_pneumoniae_ST-
SRR5385949	Klebsiella_pneumoniae_ST307
SRR5385953	Klebsiella_pneumoniae_ST-
SRR5385954	Klebsiella_pneumoniae_ST-
SRR5385956	Klebsiella_pneumoniae_ST-
SRR5385957	Klebsiella_pneumoniae_ST-
SRR5385958	Klebsiella_pneumoniae_ST280
SRR5385959	Klebsiella_pneumoniae_ST-
SRR5385960	Klebsiella_pneumoniae_ST-
SRR5385962	Klebsiella_pneumoniae_ST187
SRR5385963	Klebsiella_pneumoniae_ST-
SRR5385964	Klebsiella_pneumoniae_ST-
SRR5385965	Klebsiella_pneumoniae_ST-
SRR5385966	Klebsiella_pneumoniae_ST-
SRR5385967	Klebsiella_pneumoniae_ST-
SRR5385968	Klebsiella_pneumoniae_ST-
SRR5385969	Klebsiella_pneumoniae_ST-
SRR5385970	Klebsiella_pneumoniae_ST-
SRR5385971	Klebsiella_pneumoniae_ST-
SRR5385972	Klebsiella_pneumoniae_ST-
SRR5385974	Klebsiella_pneumoniae_ST-
SRR5385975	Klebsiella_pneumoniae_ST-
SRR5385976	Klebsiella_pneumoniae_ST-
SRR5385977	Klebsiella_pneumoniae_ST-
SRR5385978	Klebsiella_pneumoniae_ST-
SRR5385979	Klebsiella_pneumoniae_ST-
SRR5385980	Klebsiella_pneumoniae_ST258
SRR5385981	Klebsiella_pneumoniae_ST307
SRR5385982	Klebsiella_pneumoniae_ST-
SRR5385983	Klebsiella_pneumoniae_ST-
SRR5385984	Klebsiella_pneumoniae_ST-
SRR5385985	Klebsiella_pneumoniae_ST-
SRR5385986	Klebsiella_pneumoniae_ST1456
SRR5385987	Klebsiella_pneumoniae_ST307
SRR5385988	Klebsiella_pneumoniae_ST-
SRR5385989	Klebsiella_pneumoniae_ST-
SRR5385990	Klebsiella_pneumoniae_ST-
SRR5385991	Klebsiella_pneumoniae_ST234
SRR5385992	Klebsiella_pneumoniae_ST895
SRR5385993	Klebsiella_pneumoniae_ST307
SRR5385994	Klebsiella_pneumoniae_ST-
SRR5385995	Klebsiella_pneumoniae_ST-
SRR5385996	Klebsiella_pneumoniae_ST-
SRR5385998	Klebsiella_pneumoniae_ST-
SRR5385999	Klebsiella_pneumoniae_ST-
SRR5386000	Klebsiella_pneumoniae_ST-
SRR5386001	Klebsiella_pneumoniae_ST-
SRR5386002	Klebsiella_pneumoniae_ST16
SRR5386003	Klebsiella_pneumoniae_ST-
SRR5386004	Klebsiella_pneumoniae_ST-
SRR5386005	Klebsiella_pneumoniae_ST-
SRR5386006	Klebsiella_pneumoniae_ST-
SRR5386025	Klebsiella_pneumoniae_ST-
SRR5386026	Klebsiella_pneumoniae_ST16
SRR5386027	Klebsiella_pneumoniae_ST-
SRR5386028	Klebsiella_pneumoniae_ST13
SRR5386030	Klebsiella_pneumoniae_ST-
SRR5386031	Klebsiella_pneumoniae_ST-
SRR5386032	Klebsiella_pneumoniae_ST-
SRR5386033	Klebsiella_pneumoniae_ST-
SRR5386034	Klebsiella_pneumoniae_ST-
SRR5386035	Klebsiella_pneumoniae_ST-
SRR5386036	Klebsiella_pneumoniae_ST-
SRR5386037	Klebsiella_pneumoniae_ST-
SRR5386038	Klebsiella_pneumoniae_ST25
SRR5386039	Klebsiella_pneumoniae_ST-
SRR5386040	Klebsiella_pneumoniae_ST-
SRR5386041	Klebsiella_pneumoniae_ST-
SRR5386042	Klebsiella_pneumoniae_ST-
SRR5386043	Klebsiella_pneumoniae_ST-
SRR5386044	Klebsiella_pneumoniae_ST-
SRR5386045	Klebsiella_pneumoniae_ST-
SRR5386047	Klebsiella_pneumoniae_ST-
SRR5386048	Klebsiella_pneumoniae_ST307
SRR5386049	Klebsiella_pneumoniae_ST-
SRR5386050	Klebsiella_pneumoniae_ST-
SRR5386051	Klebsiella_pneumoniae_ST25
SRR5386052	Klebsiella_pneumoniae_ST307
SRR5386053	Klebsiella_pneumoniae_ST-
SRR5386054	Klebsiella_pneumoniae_ST-
SRR5386056	Klebsiella_pneumoniae_ST-
SRR5386057	Klebsiella_pneumoniae_ST307
SRR5386058	Klebsiella_pneumoniae_ST-
SRR5386059	Klebsiella_pneumoniae_ST258
SRR5386060	Klebsiella_pneumoniae_ST-
SRR5386061	Klebsiella_pneumoniae_ST-
SRR5386062	Klebsiella_pneumoniae_ST25
SRR5386063	Klebsiella_pneumoniae_ST15
SRR5386064	Klebsiella_pneumoniae_ST258
SRR5386065	Klebsiella_pneumoniae_ST-
SRR5386066	Klebsiella_pneumoniae_ST258
SRR5386067	Klebsiella_pneumoniae_ST307
SRR5386068	Klebsiella_pneumoniae_ST-
SRR5386069	Klebsiella_pneumoniae_ST-
SRR5386070	Klebsiella_pneumoniae_ST16
SRR5386071	Klebsiella_pneumoniae_ST307
SRR5386072	Klebsiella_pneumoniae_ST-
SRR5386075	Klebsiella_pneumoniae_ST-
SRR5386077	Klebsiella_pneumoniae_ST-
SRR5386079	Klebsiella_pneumoniae_ST258
SRR5386080	Klebsiella_pneumoniae_ST-
SRR5386081	Klebsiella_pneumoniae_ST-
SRR5386082	Klebsiella_pneumoniae_ST-
SRR5386083	Klebsiella_pneumoniae_ST307
SRR5386084	Klebsiella_pneumoniae_ST25
SRR5386086	Klebsiella_pneumoniae_ST22
SRR5386088	Klebsiella_pneumoniae_ST-
SRR5386091	Klebsiella_pneumoniae_ST307
SRR5386092	Klebsiella_pneumoniae_ST258
SRR5386093	Klebsiella_pneumoniae_ST-
SRR5386094	Klebsiella_pneumoniae_ST-
SRR5386095	Klebsiella_pneumoniae_ST-
SRR5386096	Klebsiella_pneumoniae_ST258
SRR5386097	Klebsiella_pneumoniae_ST307
SRR5386098	Klebsiella_pneumoniae_ST2351
SRR5386099	Klebsiella_pneumoniae_ST-
SRR5386100	Klebsiella_pneumoniae_ST1017
SRR5386101	Klebsiella_pneumoniae_ST-
SRR5386102	Klebsiella_pneumoniae_ST258
SRR5386103	Klebsiella_pneumoniae_ST307
SRR5386104	Klebsiella_pneumoniae_ST37
SRR5386105	Klebsiella_pneumoniae_ST307
SRR5386106	Klebsiella_pneumoniae_ST307
SRR5386107	Klebsiella_pneumoniae_ST-
SRR5386108	Klebsiella_pneumoniae_ST307
SRR5386109	Klebsiella_pneumoniae_ST-
SRR5386110	Klebsiella_pneumoniae_ST280
SRR5386111	Klebsiella_pneumoniae_ST258
SRR5386112	Klebsiella_pneumoniae_ST-
SRR5386113	Klebsiella_pneumoniae_ST-
SRR5386114	Klebsiella_pneumoniae_ST-
SRR5386115	Klebsiella_pneumoniae_ST15
SRR5386116	Klebsiella_pneumoniae_ST-
SRR5386118	Klebsiella_pneumoniae_ST-
SRR5386119	Klebsiella_pneumoniae_ST-
SRR5386120	Klebsiella_pneumoniae_ST-
SRR5386121	Klebsiella_pneumoniae_ST-
SRR5386122	Klebsiella_pneumoniae_ST-
SRR5386123	Klebsiella_pneumoniae_ST258
SRR5386124	Klebsiella_pneumoniae_ST628
SRR5386125	Klebsiella_pneumoniae_ST307
SRR5386126	Klebsiella_pneumoniae_ST258
SRR5386127	Klebsiella_pneumoniae_ST258
SRR5386129	Klebsiella_pneumoniae_ST-
SRR5386130	Klebsiella_pneumoniae_ST1440
SRR5386131	Klebsiella_pneumoniae_ST-
SRR5386132	Klebsiella_pneumoniae_ST-
SRR5386133	Klebsiella_pneumoniae_ST258
SRR5386134	Klebsiella_pneumoniae_ST-
SRR5386135	Klebsiella_pneumoniae_ST307
SRR5386137	Klebsiella_pneumoniae_ST1440
SRR5386139	Klebsiella_pneumoniae_ST307
SRR5386140	Klebsiella_pneumoniae_ST-
SRR5386141	Klebsiella_pneumoniae_ST45
SRR5386142	Klebsiella_pneumoniae_ST-
SRR5386143	Klebsiella_pneumoniae_ST-
SRR5386144	Klebsiella_pneumoniae_ST-
SRR5386145	Klebsiella_pneumoniae_ST-
SRR5386146	Klebsiella_pneumoniae_ST-
SRR5386147	Klebsiella_pneumoniae_ST29
SRR5386148	Klebsiella_pneumoniae_ST-
SRR5386149	Klebsiella_pneumoniae_ST258
SRR5386151	Klebsiella_pneumoniae_ST258
SRR5386153	Klebsiella_pneumoniae_ST-
SRR5386154	Klebsiella_pneumoniae_ST-
SRR5386155	Klebsiella_pneumoniae_ST-
SRR5386156	Klebsiella_pneumoniae_ST307
SRR5386160	Klebsiella_pneumoniae_ST-
SRR5386161	Klebsiella_pneumoniae_ST307
SRR5386163	Klebsiella_pneumoniae_ST307
SRR5386164	Klebsiella_pneumoniae_ST-
SRR5386165	Klebsiella_pneumoniae_ST258
SRR5386166	Klebsiella_pneumoniae_ST392
SRR5386167	Klebsiella_pneumoniae_ST307
SRR5386168	Klebsiella_pneumoniae_ST-
SRR5386170	Klebsiella_pneumoniae_ST16
SRR5386171	Klebsiella_pneumoniae_ST-
SRR5386172	Klebsiella_pneumoniae_ST307
SRR5386173	Klebsiella_pneumoniae_ST-
SRR5386174	Klebsiella_pneumoniae_ST-
SRR5386175	Klebsiella_pneumoniae_ST258
SRR5386176	Klebsiella_pneumoniae_ST307
SRR5386177	Klebsiella_pneumoniae_ST13
SRR5386178	Klebsiella_pneumoniae_ST-
SRR5386179	Klebsiella_pneumoniae_ST258
SRR5386180	Klebsiella_pneumoniae_ST307
SRR5386181	Klebsiella_pneumoniae_ST13
SRR5386182	Klebsiella_pneumoniae_ST20
SRR5386183	Klebsiella_pneumoniae_ST-
SRR5386185	Klebsiella_pneumoniae_ST258
SRR5386186	Klebsiella_pneumoniae_ST307
SRR5386187	Klebsiella_pneumoniae_ST258
SRR5386189	Klebsiella_pneumoniae_ST307
SRR5386190	Klebsiella_pneumoniae_ST307
SRR5386191	Klebsiella_pneumoniae_ST-
SRR5386192	Klebsiella_pneumoniae_ST13
SRR5386193	Klebsiella_pneumoniae_ST307
SRR5386194	Klebsiella_pneumoniae_ST258
SRR5386195	Klebsiella_pneumoniae_ST307
SRR5386196	Klebsiella_pneumoniae_ST258
SRR5386197	Klebsiella_pneumoniae_ST258
SRR5386198	Klebsiella_pneumoniae_ST611
SRR5386199	Klebsiella_pneumoniae_ST307
SRR5386200	Klebsiella_pneumoniae_ST307
SRR5386201	Klebsiella_pneumoniae_ST307
SRR5386202	Klebsiella_pneumoniae_ST307
SRR5386203	Klebsiella_pneumoniae_ST307
SRR5386204	Klebsiella_pneumoniae_ST307
SRR5386205	Klebsiella_pneumoniae_ST258
SRR5386206	Klebsiella_pneumoniae_ST307
SRR5386207	Klebsiella_pneumoniae_ST307
SRR5386208	Klebsiella_pneumoniae_ST258
SRR5386209	Klebsiella_pneumoniae_ST307
SRR5386210	Klebsiella_pneumoniae_ST307
SRR5386211	Klebsiella_pneumoniae_ST258
SRR5386212	Klebsiella_pneumoniae_ST307
SRR5386213	Klebsiella_pneumoniae_ST295
SRR5386214	Klebsiella_pneumoniae_ST-
SRR5386215	Klebsiella_pneumoniae_ST13
SRR5386216	Klebsiella_pneumoniae_ST-
SRR5386217	Klebsiella_pneumoniae_ST-
SRR5386219	Klebsiella_pneumoniae_ST258
SRR5386220	Klebsiella_pneumoniae_ST258
SRR5386221	Klebsiella_pneumoniae_ST-
SRR5386222	Klebsiella_pneumoniae_ST-
SRR5386223	Klebsiella_pneumoniae_ST-
SRR5386224	Klebsiella_pneumoniae_ST-
SRR5386225	Klebsiella_pneumoniae_ST-
SRR5386226	Klebsiella_pneumoniae_ST-
SRR5386227	Klebsiella_pneumoniae_ST-
SRR5386228	Klebsiella_pneumoniae_ST-
SRR5386229	Klebsiella_pneumoniae_ST258
SRR5386230	Klebsiella_pneumoniae_ST-
SRR5386231	Klebsiella_pneumoniae_ST16
SRR5386232	Klebsiella_pneumoniae_ST-
SRR5386233	Klebsiella_pneumoniae_ST-
SRR5386234	Klebsiella_pneumoniae_ST-
SRR5386235	Klebsiella_pneumoniae_ST307
SRR5386236	Klebsiella_pneumoniae_ST258
SRR5386237	Klebsiella_pneumoniae_ST258
SRR5386238	Klebsiella_pneumoniae_ST-
SRR5386239	Klebsiella_pneumoniae_ST-
SRR5386240	Klebsiella_pneumoniae_ST-
SRR5386241	Klebsiella_pneumoniae_ST307
SRR5386242	Klebsiella_pneumoniae_ST-
SRR5386243	Klebsiella_pneumoniae_ST-
SRR5386245	Klebsiella_pneumoniae_ST258
SRR5386246	Klebsiella_pneumoniae_ST307
SRR5386248	Klebsiella_pneumoniae_ST-
SRR5386249	Klebsiella_pneumoniae_ST-
SRR5386250	Klebsiella_pneumoniae_ST-
SRR5386251	Klebsiella_pneumoniae_ST307
SRR5386254	Klebsiella_pneumoniae_ST307
SRR5386255	Klebsiella_pneumoniae_ST-
SRR5386256	Klebsiella_pneumoniae_ST-
SRR5386257	Klebsiella_pneumoniae_ST307
SRR5386258	Klebsiella_pneumoniae_ST-
SRR5386259	Klebsiella_pneumoniae_ST-
SRR5386260	Klebsiella_pneumoniae_ST307
SRR5386261	Klebsiella_pneumoniae_ST-
SRR5386262	Klebsiella_pneumoniae_ST-
SRR5386263	Klebsiella_pneumoniae_ST-
SRR5386264	Klebsiella_pneumoniae_ST-
SRR5386265	Klebsiella_pneumoniae_ST14
SRR5386266	Klebsiella_pneumoniae_ST-
SRR5386267	Klebsiella_pneumoniae_ST1213
SRR5386268	Klebsiella_pneumoniae_ST-
SRR5386269	Klebsiella_pneumoniae_ST307
SRR5386270	Klebsiella_pneumoniae_ST-
SRR5386271	Klebsiella_pneumoniae_ST307
SRR5386272	Klebsiella_pneumoniae_ST258
SRR5386273	Klebsiella_pneumoniae_ST307
SRR5386274	Klebsiella_pneumoniae_ST-
SRR5386275	Klebsiella_pneumoniae_ST307
SRR5386276	Klebsiella_pneumoniae_ST-
SRR5386277	Klebsiella_pneumoniae_ST307
SRR5386279	Klebsiella_pneumoniae_ST258
SRR5386280	Klebsiella_pneumoniae_ST1174
SRR5386281	Klebsiella_pneumoniae_ST-
SRR5386282	Klebsiella_pneumoniae_ST-
SRR5386283	Klebsiella_pneumoniae_ST-
SRR5386284	Klebsiella_pneumoniae_ST307
SRR5386285	Klebsiella_pneumoniae_ST42
SRR5386287	Klebsiella_pneumoniae_ST258
SRR5386288	Klebsiella_pneumoniae_ST-
SRR5386289	Klebsiella_pneumoniae_ST-
SRR5386290	Klebsiella_pneumoniae_ST258
SRR5386291	Klebsiella_pneumoniae_ST307
SRR5386292	Klebsiella_pneumoniae_ST-
SRR5386293	Klebsiella_pneumoniae_ST-
SRR5386295	Klebsiella_pneumoniae_ST-
SRR5386296	Klebsiella_pneumoniae_ST307
SRR5386297	Klebsiella_pneumoniae_ST-
SRR5386298	Klebsiella_pneumoniae_ST307
SRR5386299	Klebsiella_pneumoniae_ST-
SRR5386300	Klebsiella_pneumoniae_ST258
SRR5386301	Klebsiella_pneumoniae_ST-
SRR5386302	Klebsiella_pneumoniae_ST307
SRR5386303	Klebsiella_pneumoniae_ST16
SRR5386304	Klebsiella_pneumoniae_ST258
SRR5386305	Klebsiella_pneumoniae_ST-
SRR5386306	Klebsiella_pneumoniae_ST-
SRR5386307	Klebsiella_pneumoniae_ST-
SRR5386308	Klebsiella_pneumoniae_ST307
SRR5386309	Klebsiella_pneumoniae_ST-
SRR5386310	Klebsiella_pneumoniae_ST307
SRR5386311	Klebsiella_pneumoniae_ST307
SRR5386312	Klebsiella_pneumoniae_ST-
SRR5386314	Klebsiella_pneumoniae_ST-
SRR5386315	Klebsiella_pneumoniae_ST-
SRR5386316	Klebsiella_pneumoniae_ST-
SRR5386317	Klebsiella_pneumoniae_ST-
SRR5386318	Klebsiella_pneumoniae_ST-
SRR5386320	Klebsiella_pneumoniae_ST-
SRR5386321	Klebsiella_pneumoniae_ST15
SRR5386322	Klebsiella_pneumoniae_ST-
SRR5386323	Klebsiella_pneumoniae_ST-
SRR5386324	Klebsiella_pneumoniae_ST-
SRR5386325	Klebsiella_pneumoniae_ST307
SRR5386326	Klebsiella_pneumoniae_ST307
SRR5386327	Klebsiella_pneumoniae_ST307
SRR5386328	Klebsiella_pneumoniae_ST-
SRR5386329	Klebsiella_pneumoniae_ST-
SRR5386330	Klebsiella_pneumoniae_ST-
SRR5386331	Klebsiella_pneumoniae_ST-
SRR5386332	Klebsiella_pneumoniae_ST-
SRR5386333	Klebsiella_pneumoniae_ST307
SRR5386334	Klebsiella_pneumoniae_ST-
SRR5386335	Klebsiella_pneumoniae_ST307
SRR5386336	Klebsiella_pneumoniae_ST-
SRR5386337	Klebsiella_pneumoniae_ST-
SRR5386338	Klebsiella_pneumoniae_ST-
SRR5386339	Klebsiella_pneumoniae_ST-
SRR5386340	Klebsiella_pneumoniae_ST-
SRR5386341	Klebsiella_pneumoniae_ST-
SRR5386342	Klebsiella_pneumoniae_ST-
SRR5386343	Klebsiella_pneumoniae_ST258
SRR5386344	Klebsiella_pneumoniae_ST-
SRR5386345	Klebsiella_pneumoniae_ST-
SRR5386346	Klebsiella_pneumoniae_ST-
SRR5386347	Klebsiella_pneumoniae_ST321
SRR5386349	Klebsiella_pneumoniae_ST-
SRR5386351	Klebsiella_pneumoniae_ST-
SRR5386352	Klebsiella_pneumoniae_ST-
SRR5386353	Klebsiella_pneumoniae_ST-
SRR5386354	Klebsiella_pneumoniae_ST-
SRR5386355	Klebsiella_pneumoniae_ST-
SRR5386356	Klebsiella_pneumoniae_ST-
SRR5386357	Klebsiella_pneumoniae_ST258
SRR5386358	Klebsiella_pneumoniae_ST-
SRR5386359	Klebsiella_pneumoniae_ST-
SRR5386361	Klebsiella_pneumoniae_ST-
SRR5386362	Klebsiella_pneumoniae_ST-
SRR5386363	Klebsiella_pneumoniae_ST258
SRR5386364	Klebsiella_pneumoniae_ST14
SRR5386365	Klebsiella_pneumoniae_ST-
SRR5386366	Klebsiella_pneumoniae_ST258
SRR5386367	Klebsiella_pneumoniae_ST-
SRR5386368	Klebsiella_pneumoniae_ST-
SRR5386369	Klebsiella_pneumoniae_ST-
SRR5386370	Klebsiella_pneumoniae_ST-
SRR5386372	Klebsiella_pneumoniae_ST-
SRR5386373	Klebsiella_pneumoniae_ST-
SRR5386374	Klebsiella_pneumoniae_ST-
SRR5386375	Klebsiella_pneumoniae_ST16
SRR5386377	Klebsiella_pneumoniae_ST1823
SRR5386378	Klebsiella_pneumoniae_ST-
SRR5386379	Klebsiella_pneumoniae_ST-
SRR5386380	Klebsiella_pneumoniae_ST-
SRR5386381	Klebsiella_pneumoniae_ST-
SRR5386383	Klebsiella_pneumoniae_ST258
SRR5386386	Klebsiella_pneumoniae_ST-
SRR5386387	Klebsiella_pneumoniae_ST-
SRR5386388	Klebsiella_pneumoniae_ST-
SRR5386389	Klebsiella_pneumoniae_ST-
SRR5386390	Klebsiella_pneumoniae_ST-
SRR5386391	Klebsiella_pneumoniae_ST-
SRR5386392	Klebsiella_pneumoniae_ST-
SRR5386393	Klebsiella_pneumoniae_ST-
SRR5386394	Klebsiella_pneumoniae_ST-
SRR5386396	Klebsiella_pneumoniae_ST307
SRR5386397	Klebsiella_pneumoniae_ST-
SRR5386398	Klebsiella_pneumoniae_ST-
SRR5386399	Klebsiella_pneumoniae_ST-
SRR5386401	Klebsiella_pneumoniae_ST-
SRR5386402	Klebsiella_pneumoniae_ST-
SRR5386403	Klebsiella_pneumoniae_ST-
SRR5386404	Klebsiella_pneumoniae_ST-
SRR5386405	Klebsiella_pneumoniae_ST-
SRR5386406	Klebsiella_pneumoniae_ST-
SRR5386407	Klebsiella_pneumoniae_ST-
SRR5386409	Klebsiella_pneumoniae_ST-
SRR5386410	Klebsiella_pneumoniae_ST-
SRR5386411	Klebsiella_pneumoniae_ST-
SRR5386412	Klebsiella_pneumoniae_ST-
SRR5386413	Klebsiella_pneumoniae_ST-
SRR5386414	Klebsiella_pneumoniae_ST258
SRR5386415	Klebsiella_pneumoniae_ST-
SRR5386416	Klebsiella_pneumoniae_ST-
SRR5386417	Klebsiella_pneumoniae_ST-
SRR5386418	Klebsiella_pneumoniae_ST45
SRR5386420	Klebsiella_pneumoniae_ST-
SRR5386421	Klebsiella_pneumoniae_ST258
SRR5386422	Klebsiella_pneumoniae_ST-
SRR5386423	Klebsiella_pneumoniae_ST-
SRR5386424	Klebsiella_pneumoniae_ST-
SRR5386425	Klebsiella_pneumoniae_ST-
SRR5386426	Klebsiella_pneumoniae_ST-
SRR5386427	Klebsiella_pneumoniae_ST-
SRR5386428	Klebsiella_pneumoniae_ST-
SRR5386429	Klebsiella_pneumoniae_ST-
SRR5386431	Klebsiella_pneumoniae_ST-
SRR5386432	Klebsiella_pneumoniae_ST16
SRR5386433	Klebsiella_pneumoniae_ST-
SRR5386434	Klebsiella_pneumoniae_ST-
SRR5386435	Klebsiella_pneumoniae_ST258
SRR5386437	Klebsiella_pneumoniae_ST258
SRR5386438	Klebsiella_pneumoniae_ST-
SRR5386439	Klebsiella_pneumoniae_ST-
SRR5386440	Klebsiella_pneumoniae_ST307
SRR5386441	Klebsiella_pneumoniae_ST258
SRR5386448	Klebsiella_pneumoniae_ST-
SRR5386450	Klebsiella_pneumoniae_ST-
SRR5386451	Klebsiella_pneumoniae_ST-
SRR5386452	Klebsiella_pneumoniae_ST-
SRR5386453	Klebsiella_pneumoniae_ST-
SRR5386454	Klebsiella_pneumoniae_ST-
SRR5386456	Klebsiella_pneumoniae_ST-
SRR5386457	Klebsiella_pneumoniae_ST-
SRR5386458	Klebsiella_pneumoniae_ST-
SRR5386460	Klebsiella_pneumoniae_ST-
SRR5386461	Klebsiella_pneumoniae_ST716
SRR5386466	Klebsiella_pneumoniae_ST258
SRR5386469	Klebsiella_pneumoniae_ST307
SRR5386470	Klebsiella_pneumoniae_ST258
SRR5386472	Klebsiella_pneumoniae_ST-
SRR5386474	Klebsiella_pneumoniae_ST307
SRR5386475	Klebsiella_pneumoniae_ST280
SRR5386476	Klebsiella_pneumoniae_ST258
SRR5386477	Klebsiella_pneumoniae_ST791
SRR5386478	Klebsiella_pneumoniae_ST307
SRR5386479	Klebsiella_pneumoniae_ST258
SRR5386481	Klebsiella_pneumoniae_ST36
SRR5386482	Klebsiella_pneumoniae_ST307
SRR5386484	Klebsiella_pneumoniae_ST307
SRR5386485	Klebsiella_pneumoniae_ST307
SRR5386486	Klebsiella_pneumoniae_ST307
SRR5386487	Klebsiella_pneumoniae_ST1107
SRR5386488	Klebsiella_pneumoniae_ST258
SRR5386490	Klebsiella_pneumoniae_ST656
SRR5386492	Klebsiella_pneumoniae_ST307
SRR5386493	Klebsiella_pneumoniae_ST258
SRR5386495	Klebsiella_pneumoniae_ST45
SRR5386496	Klebsiella_pneumoniae_ST429
SRR5386497	Klebsiella_pneumoniae_ST45
SRR5386498	Klebsiella_pneumoniae_ST307
SRR5386499	Klebsiella_pneumoniae_ST258
SRR5386501	Klebsiella_pneumoniae_ST551
SRR5386504	Klebsiella_pneumoniae_ST1962
SRR5386505	Klebsiella_pneumoniae_ST-
SRR5386506	Klebsiella_pneumoniae_ST307
SRR5386507	Klebsiella_pneumoniae_ST307
SRR5386508	Klebsiella_pneumoniae_ST307
SRR5386509	Klebsiella_pneumoniae_ST15
SRR5386511	Klebsiella_pneumoniae_ST15
SRR5386512	Klebsiella_pneumoniae_ST307
SRR5386515	Klebsiella_pneumoniae_ST151
SRR5386516	Klebsiella_pneumoniae_ST-
SRR5386517	Klebsiella_pneumoniae_ST-
SRR5386518	Klebsiella_pneumoniae_ST-
SRR5386519	Klebsiella_pneumoniae_ST258
SRR5386520	Klebsiella_pneumoniae_ST280
SRR5386522	Klebsiella_pneumoniae_ST307
SRR5386523	Klebsiella_pneumoniae_ST307
SRR5386524	Klebsiella_pneumoniae_ST-
SRR5386525	Klebsiella_pneumoniae_ST-
SRR5386526	Klebsiella_pneumoniae_ST-
SRR5386528	Klebsiella_pneumoniae_ST258
SRR5386529	Klebsiella_pneumoniae_ST258
SRR5386530	Klebsiella_pneumoniae_ST307
SRR5386531	Klebsiella_pneumoniae_ST258
SRR5386532	Klebsiella_pneumoniae_ST307
SRR5386533	Klebsiella_pneumoniae_ST-
SRR5386534	Klebsiella_pneumoniae_ST551
SRR5386536	Klebsiella_pneumoniae_ST258
SRR5386539	Klebsiella_pneumoniae_ST16
SRR5386541	Klebsiella_pneumoniae_ST258
SRR5386543	Klebsiella_pneumoniae_ST258
SRR5386546	Klebsiella_pneumoniae_ST258
SRR5386548	Klebsiella_pneumoniae_ST307
SRR5386549	Klebsiella_pneumoniae_ST258
SRR5386550	Klebsiella_pneumoniae_ST15
SRR5386551	Klebsiella_pneumoniae_ST-
SRR5386552	Klebsiella_pneumoniae_ST307
SRR5386553	Klebsiella_pneumoniae_ST15
SRR5386554	Klebsiella_pneumoniae_ST-
SRR5386555	Klebsiella_pneumoniae_ST258
SRR5386556	Klebsiella_pneumoniae_ST-
SRR5386557	Klebsiella_pneumoniae_ST35
SRR5386558	Klebsiella_pneumoniae_ST258
SRR5386559	Klebsiella_pneumoniae_ST-
SRR5386560	Klebsiella_pneumoniae_ST14
SRR5386561	Klebsiella_pneumoniae_ST258
SRR5386562	Klebsiella_pneumoniae_ST36
SRR5386563	Klebsiella_pneumoniae_ST258
SRR5386565	Klebsiella_pneumoniae_ST258
SRR5386568	Klebsiella_pneumoniae_ST258
SRR5386571	Klebsiella_pneumoniae_ST16
SRR5386572	Klebsiella_pneumoniae_ST1427
SRR5386573	Klebsiella_pneumoniae_ST258
SRR5386574	Klebsiella_pneumoniae_ST280
SRR5386575	Klebsiella_pneumoniae_ST307
SRR5386577	Klebsiella_pneumoniae_ST307
SRR5386578	Klebsiella_pneumoniae_ST307
SRR5386580	Klebsiella_pneumoniae_ST307
SRR5386581	Klebsiella_pneumoniae_ST307
SRR5386582	Klebsiella_pneumoniae_ST307
SRR5386584	Klebsiella_pneumoniae_ST307
SRR5386585	Klebsiella_pneumoniae_ST258
SRR5386586	Klebsiella_pneumoniae_ST-
SRR5386589	Klebsiella_pneumoniae_ST15
SRR5386590	Klebsiella_pneumoniae_ST-
SRR5386592	Klebsiella_pneumoniae_ST-
SRR5386593	Klebsiella_pneumoniae_ST307
SRR5386594	Klebsiella_pneumoniae_ST15
SRR5386595	Klebsiella_pneumoniae_ST280
SRR5386596	Klebsiella_pneumoniae_ST15
SRR5386597	Klebsiella_pneumoniae_ST307
SRR5386599	Klebsiella_pneumoniae_ST16
SRR5386600	Klebsiella_pneumoniae_ST307
SRR5386601	Klebsiella_pneumoniae_ST307
SRR5386602	Klebsiella_pneumoniae_ST-
SRR5386612	Klebsiella_pneumoniae_ST307
SRR5386613	Klebsiella_pneumoniae_ST307
SRR5386614	Klebsiella_pneumoniae_ST-
SRR5386615	Klebsiella_pneumoniae_ST307
SRR5386616	Klebsiella_pneumoniae_ST340
SRR5386617	Klebsiella_pneumoniae_ST258
SRR5386618	Klebsiella_pneumoniae_ST-
SRR5386619	Klebsiella_pneumoniae_ST-
SRR5386620	Klebsiella_pneumoniae_ST-
SRR5386621	Klebsiella_pneumoniae_ST405
SRR5386622	Klebsiella_pneumoniae_ST-
SRR5386623	Klebsiella_pneumoniae_ST-
SRR5386624	Klebsiella_pneumoniae_ST307
SRR5386625	Klebsiella_pneumoniae_ST-
SRR5386626	Klebsiella_pneumoniae_ST307
SRR5386627	Klebsiella_pneumoniae_ST35
SRR5386628	Klebsiella_pneumoniae_ST-
SRR5386629	Klebsiella_pneumoniae_ST-
SRR5386630	Klebsiella_pneumoniae_ST-
SRR5386631	Klebsiella_pneumoniae_ST16
SRR5386632	Klebsiella_pneumoniae_ST37
SRR5386633	Klebsiella_pneumoniae_ST273
SRR5386634	Klebsiella_pneumoniae_ST280
SRR5386635	Klebsiella_pneumoniae_ST29
SRR5386636	Klebsiella_pneumoniae_ST258
SRR5386637	Klebsiella_pneumoniae_ST307
SRR5386638	Klebsiella_pneumoniae_ST258
SRR5386639	Klebsiella_pneumoniae_ST-
SRR5386640	Klebsiella_pneumoniae_ST-
SRR5386641	Klebsiella_pneumoniae_ST37
SRR5386642	Klebsiella_pneumoniae_ST2351
SRR5386643	Klebsiella_pneumoniae_ST-
SRR5386644	Klebsiella_pneumoniae_ST-
SRR5386645	Klebsiella_pneumoniae_ST-
SRR5386646	Klebsiella_pneumoniae_ST258
SRR5386647	Klebsiella_pneumoniae_ST551
SRR5386648	Klebsiella_pneumoniae_ST-
SRR5386649	Klebsiella_pneumoniae_ST-
SRR5386651	Klebsiella_pneumoniae_ST25
SRR5386652	Klebsiella_pneumoniae_ST258
SRR5386653	Klebsiella_pneumoniae_ST-
SRR5386654	Klebsiella_pneumoniae_ST-
SRR5386655	Klebsiella_pneumoniae_ST-
SRR5386656	Klebsiella_pneumoniae_ST258
SRR5386657	Klebsiella_pneumoniae_ST-
SRR5386658	Klebsiella_pneumoniae_ST258
SRR5386659	Klebsiella_pneumoniae_ST307
SRR5386660	Klebsiella_pneumoniae_ST-
SRR5386661	Klebsiella_pneumoniae_ST258
SRR5386662	Klebsiella_pneumoniae_ST258
SRR5386663	Klebsiella_pneumoniae_ST258
SRR5386664	Klebsiella_pneumoniae_ST20
SRR5386665	Klebsiella_pneumoniae_ST-
SRR5386666	Klebsiella_pneumoniae_ST307
SRR5386667	Klebsiella_pneumoniae_ST-
SRR5386668	Klebsiella_pneumoniae_ST258
SRR5386669	Klebsiella_pneumoniae_ST-
SRR5386670	Klebsiella_pneumoniae_ST-
SRR5386671	Klebsiella_pneumoniae_ST-
SRR5386672	Klebsiella_pneumoniae_ST13
SRR5386673	Klebsiella_pneumoniae_ST-
SRR5386674	Klebsiella_pneumoniae_ST-
SRR5386675	Klebsiella_pneumoniae_ST307
SRR5386676	Klebsiella_pneumoniae_ST258
SRR5386677	Klebsiella_pneumoniae_ST-
SRR5386678	Klebsiella_pneumoniae_ST-
SRR5386679	Klebsiella_pneumoniae_ST-
SRR5386680	Klebsiella_pneumoniae_ST-
SRR5386681	Klebsiella_pneumoniae_ST25
SRR5386682	Klebsiella_pneumoniae_ST-
SRR5386684	Klebsiella_pneumoniae_ST307
SRR5386685	Klebsiella_pneumoniae_ST-
SRR5386686	Klebsiella_pneumoniae_ST661
SRR5386687	Klebsiella_pneumoniae_ST-
SRR5386688	Klebsiella_pneumoniae_ST258
SRR5386689	Klebsiella_pneumoniae_ST-
SRR5386690	Klebsiella_pneumoniae_ST906
SRR5386691	Klebsiella_pneumoniae_ST258
SRR5386692	Klebsiella_pneumoniae_ST307
SRR5386693	Klebsiella_pneumoniae_ST-
SRR5386694	Klebsiella_pneumoniae_ST-
SRR5386695	Klebsiella_pneumoniae_ST307
SRR5386696	Klebsiella_pneumoniae_ST-
SRR5386697	Klebsiella_pneumoniae_ST-
SRR5386698	Klebsiella_pneumoniae_ST-
SRR5386699	Klebsiella_pneumoniae_ST1412
SRR5386701	Klebsiella_pneumoniae_ST-
SRR5386703	Klebsiella_pneumoniae_ST-
SRR5386704	Klebsiella_pneumoniae_ST307
SRR5386706	Klebsiella_pneumoniae_ST-
SRR5386708	Klebsiella_pneumoniae_ST-
SRR5386709	Klebsiella_pneumoniae_ST35
SRR5386710	Klebsiella_pneumoniae_ST-
SRR5386711	Klebsiella_pneumoniae_ST-
SRR5386712	Klebsiella_pneumoniae_ST258
SRR5386713	Klebsiella_pneumoniae_ST15
SRR5386714	Klebsiella_pneumoniae_ST-
SRR5386715	Klebsiella_pneumoniae_ST13
SRR5386716	Klebsiella_pneumoniae_ST258
SRR5386718	Klebsiella_pneumoniae_ST307
SRR5386719	Klebsiella_pneumoniae_ST-
SRR5386720	Klebsiella_pneumoniae_ST-
SRR5386721	Klebsiella_pneumoniae_ST15
SRR5386722	Klebsiella_pneumoniae_ST-
SRR5386723	Klebsiella_pneumoniae_ST258
SRR5386724	Klebsiella_pneumoniae_ST-
SRR5386739	Klebsiella_pneumoniae_ST280
SRR5386740	Klebsiella_pneumoniae_ST258
SRR5386742	Klebsiella_pneumoniae_ST-
SRR5386743	Klebsiella_pneumoniae_ST307
SRR5386744	Klebsiella_pneumoniae_ST258
SRR5386745	Klebsiella_pneumoniae_ST13
SRR5386746	Klebsiella_pneumoniae_ST258
SRR5386747	Klebsiella_pneumoniae_ST258
SRR5386748	Klebsiella_pneumoniae_ST-
SRR5386749	Klebsiella_pneumoniae_ST-
SRR5386750	Klebsiella_pneumoniae_ST280
SRR5386751	Klebsiella_pneumoniae_ST280
SRR5386752	Klebsiella_pneumoniae_ST-
SRR5386753	Klebsiella_pneumoniae_ST13
SRR5386754	Klebsiella_pneumoniae_ST14
SRR5386755	Klebsiella_pneumoniae_ST258
SRR5386756	Klebsiella_pneumoniae_ST16
SRR5386757	Klebsiella_pneumoniae_ST37
SRR5386758	Klebsiella_pneumoniae_ST39
SRR5386759	Klebsiella_pneumoniae_ST-
SRR5386760	Klebsiella_pneumoniae_ST-
SRR5386761	Klebsiella_pneumoniae_ST258
SRR5386762	Klebsiella_pneumoniae_ST258
SRR5386765	Klebsiella_pneumoniae_ST307
SRR5386766	Klebsiella_pneumoniae_ST134
SRR5386767	Klebsiella_pneumoniae_ST-
SRR5386768	Klebsiella_pneumoniae_ST280
SRR5386769	Klebsiella_pneumoniae_ST307
SRR5386770	Klebsiella_pneumoniae_ST307
SRR5386771	Klebsiella_pneumoniae_ST15
SRR5386772	Klebsiella_pneumoniae_ST-
SRR5386773	Klebsiella_pneumoniae_ST-
SRR5386774	Klebsiella_pneumoniae_ST-
SRR5386775	Klebsiella_pneumoniae_ST323
SRR5386776	Klebsiella_pneumoniae_ST-
SRR5386777	Klebsiella_pneumoniae_ST-
SRR5386778	Klebsiella_pneumoniae_ST258
SRR5386780	Klebsiella_pneumoniae_ST-
SRR5386781	Klebsiella_pneumoniae_ST-
SRR5386783	Klebsiella_pneumoniae_ST258
SRR5386784	Klebsiella_pneumoniae_ST258
SRR5386785	Klebsiella_pneumoniae_ST258
SRR5386787	Klebsiella_pneumoniae_ST307
SRR5386789	Klebsiella_pneumoniae_ST-
SRR5386791	Klebsiella_pneumoniae_ST307
SRR5386792	Klebsiella_pneumoniae_ST788
SRR5386794	Klebsiella_pneumoniae_ST307
SRR5386795	Klebsiella_pneumoniae_ST1017
SRR5386796	Klebsiella_pneumoniae_ST551
SRR5386797	Klebsiella_pneumoniae_ST16
SRR5386798	Klebsiella_pneumoniae_ST16
SRR5386800	Klebsiella_pneumoniae_ST307
SRR5386801	Klebsiella_pneumoniae_ST307
SRR5386802	Klebsiella_pneumoniae_ST307
SRR5386803	Klebsiella_pneumoniae_ST307
SRR5386804	Klebsiella_pneumoniae_ST307
SRR5386805	Klebsiella_pneumoniae_ST307
SRR5386806	Klebsiella_pneumoniae_ST258
SRR5386809	Klebsiella_pneumoniae_ST-
SRR5386810	Klebsiella_pneumoniae_ST15
SRR5386812	Klebsiella_pneumoniae_ST-
SRR5386813	Klebsiella_pneumoniae_ST-
SRR5386814	Klebsiella_pneumoniae_ST280
SRR5386815	Klebsiella_pneumoniae_ST280
SRR5386817	Klebsiella_pneumoniae_ST307
SRR5386818	Klebsiella_pneumoniae_ST307
SRR5386819	Klebsiella_pneumoniae_ST307
SRR5386820	Klebsiella_pneumoniae_ST-
SRR5386821	Klebsiella_pneumoniae_ST307
SRR5386822	Klebsiella_pneumoniae_ST-
SRR5386823	Klebsiella_pneumoniae_ST111
SRR5386824	Klebsiella_pneumoniae_ST307
SRR5386825	Klebsiella_pneumoniae_ST307
SRR5386828	Klebsiella_pneumoniae_ST258
SRR5386829	Klebsiella_pneumoniae_ST-
SRR5386830	Klebsiella_pneumoniae_ST-
SRR5386831	Klebsiella_pneumoniae_ST-
SRR5386833	Klebsiella_pneumoniae_ST258
SRR5386834	Klebsiella_pneumoniae_ST1427
SRR5386835	Klebsiella_pneumoniae_ST280
SRR5386836	Klebsiella_pneumoniae_ST896
SRR5386837	Klebsiella_pneumoniae_ST307
SRR5386838	Klebsiella_pneumoniae_ST896
SRR5386840	Klebsiella_pneumoniae_ST784
SRR5386841	Klebsiella_pneumoniae_ST896
SRR5386842	Klebsiella_pneumoniae_ST307
SRR5386843	Klebsiella_pneumoniae_ST307
SRR5386844	Klebsiella_pneumoniae_ST307
SRR5386845	Klebsiella_pneumoniae_ST307
SRR5386846	Klebsiella_pneumoniae_ST307
SRR5386847	Klebsiella_pneumoniae_ST323
SRR5386849	Klebsiella_pneumoniae_ST462
SRR5386850	Klebsiella_pneumoniae_ST307
SRR5386851	Klebsiella_pneumoniae_ST896
SRR5386852	Klebsiella_pneumoniae_ST307
SRR5386853	Klebsiella_pneumoniae_ST16
SRR5386854	Klebsiella_pneumoniae_ST307
SRR5386855	Klebsiella_pneumoniae_ST307
SRR5386859	Klebsiella_pneumoniae_ST-
SRR5386860	Klebsiella_pneumoniae_ST-
SRR5386862	Klebsiella_pneumoniae_ST258
SRR5386863	Klebsiella_pneumoniae_ST-
SRR5386864	Klebsiella_pneumoniae_ST-
SRR5386865	Klebsiella_pneumoniae_ST258
SRR5386866	Klebsiella_pneumoniae_ST-
SRR5386867	Klebsiella_pneumoniae_ST258
SRR5386868	Klebsiella_pneumoniae_ST-
SRR5386869	Klebsiella_pneumoniae_ST-
SRR5386870	Klebsiella_pneumoniae_ST327
SRR5386872	Klebsiella_pneumoniae_ST-
SRR5386873	Klebsiella_pneumoniae_ST-
SRR5386874	Klebsiella_pneumoniae_ST-
SRR5386875	Klebsiella_pneumoniae_ST-
SRR5386876	Klebsiella_pneumoniae_ST258
SRR5386878	Klebsiella_pneumoniae_ST-
SRR5386881	Klebsiella_pneumoniae_ST307
SRR5386882	Klebsiella_pneumoniae_ST307
SRR5386883	Klebsiella_pneumoniae_ST101
SRR5386884	Klebsiella_pneumoniae_ST258
SRR5386885	Klebsiella_pneumoniae_ST280
SRR5386886	Klebsiella_pneumoniae_ST258
SRR5386889	Klebsiella_pneumoniae_ST-
SRR5386890	Klebsiella_pneumoniae_ST11
SRR5386891	Klebsiella_pneumoniae_ST258
SRR5386892	Klebsiella_pneumoniae_ST16
SRR5386893	Klebsiella_pneumoniae_ST258
SRR5386895	Klebsiella_pneumoniae_ST13
SRR5386896	Klebsiella_pneumoniae_ST307
SRR5386897	Klebsiella_pneumoniae_ST16
SRR5386898	Klebsiella_pneumoniae_ST258
SRR5386899	Klebsiella_pneumoniae_ST307
SRR5386900	Klebsiella_pneumoniae_ST307
SRR5386901	Klebsiella_pneumoniae_ST16
SRR5386902	Klebsiella_pneumoniae_ST258
SRR5386906	Klebsiella_pneumoniae_ST307
SRR5386907	Klebsiella_pneumoniae_ST258
SRR5386908	Klebsiella_pneumoniae_ST307
SRR5386909	Klebsiella_pneumoniae_ST15
SRR5386910	Klebsiella_pneumoniae_ST307
SRR5386911	Klebsiella_pneumoniae_ST258
SRR5386913	Klebsiella_pneumoniae_ST258
SRR5386915	Klebsiella_pneumoniae_ST258
SRR5386916	Klebsiella_pneumoniae_ST36
SRR5386917	Klebsiella_pneumoniae_ST2623
SRR5386919	Klebsiella_pneumoniae_ST-
SRR5386920	Klebsiella_pneumoniae_ST13
SRR5386923	Klebsiella_pneumoniae_ST307
SRR5386924	Klebsiella_pneumoniae_ST307
SRR5386926	Klebsiella_pneumoniae_ST307
SRR5386927	Klebsiella_pneumoniae_ST134
SRR5386928	Klebsiella_pneumoniae_ST307
SRR5386930	Klebsiella_pneumoniae_ST134
SRR5386931	Klebsiella_pneumoniae_ST-
SRR5386933	Klebsiella_pneumoniae_ST16
SRR5386934	Klebsiella_pneumoniae_ST16
SRR5386935	Klebsiella_pneumoniae_ST307
SRR5386936	Klebsiella_pneumoniae_ST258
SRR5386937	Klebsiella_pneumoniae_ST258
SRR5386938	Klebsiella_pneumoniae_ST307
SRR5386940	Klebsiella_pneumoniae_ST307
SRR5386941	Klebsiella_pneumoniae_ST307
SRR5386944	Klebsiella_pneumoniae_ST307
SRR5386945	Klebsiella_pneumoniae_ST307
SRR5386946	Klebsiella_pneumoniae_ST13
SRR5386948	Klebsiella_pneumoniae_ST22
SRR5386950	Klebsiella_pneumoniae_ST307
SRR5386951	Klebsiella_pneumoniae_ST258
SRR5386952	Klebsiella_pneumoniae_ST-
SRR5386955	Klebsiella_pneumoniae_ST307
SRR5386956	Klebsiella_pneumoniae_ST1427
SRR5386959	Klebsiella_pneumoniae_ST307
SRR5386960	Klebsiella_pneumoniae_ST454
SRR5386962	Klebsiella_pneumoniae_ST16
SRR5386963	Klebsiella_pneumoniae_ST454
SRR5386964	Klebsiella_pneumoniae_ST1427
SRR5386974	Klebsiella_pneumoniae_ST258
SRR5386976	Klebsiella_pneumoniae_ST551
SRR5386978	Klebsiella_pneumoniae_ST307
SRR5386979	Klebsiella_pneumoniae_ST307
SRR5386983	Klebsiella_pneumoniae_ST258
SRR5386988	Klebsiella_pneumoniae_ST111
SRR5386995	Klebsiella_pneumoniae_ST-
SRR5386998	Klebsiella_pneumoniae_ST15
SRR5386999	Klebsiella_pneumoniae_ST20
SRR5387000	Klebsiella_pneumoniae_ST258
SRR5387001	Klebsiella_pneumoniae_ST307
SRR5387002	Klebsiella_pneumoniae_ST-
SRR5387003	Klebsiella_pneumoniae_ST-
SRR5387004	Klebsiella_pneumoniae_ST258
SRR5387005	Klebsiella_pneumoniae_ST681
SRR5387006	Klebsiella_pneumoniae_ST-
SRR5387007	Klebsiella_pneumoniae_ST36
SRR5387009	Klebsiella_pneumoniae_ST307
SRR5387011	Klebsiella_pneumoniae_ST258
SRR5387012	Klebsiella_pneumoniae_ST307
SRR5387013	Klebsiella_pneumoniae_ST307
SRR5387015	Klebsiella_pneumoniae_ST16
SRR5387016	Klebsiella_pneumoniae_ST258
SRR5387017	Klebsiella_pneumoniae_ST307
SRR5387018	Klebsiella_pneumoniae_ST258
SRR5387019	Klebsiella_pneumoniae_ST258
SRR5387020	Klebsiella_pneumoniae_ST307
SRR5387021	Klebsiella_pneumoniae_ST258
SRR5387022	Klebsiella_pneumoniae_ST307
SRR5387023	Klebsiella_pneumoniae_ST258
SRR5387025	Klebsiella_pneumoniae_ST307
SRR5387026	Klebsiella_pneumoniae_ST307
SRR5387027	Klebsiella_pneumoniae_ST628
SRR5387028	Klebsiella_pneumoniae_ST258
SRR5387029	Klebsiella_pneumoniae_ST258
SRR5387030	Klebsiella_pneumoniae_ST258
SRR5387031	Klebsiella_pneumoniae_ST14
SRR5387032	Klebsiella_pneumoniae_ST15
SRR5387033	Klebsiella_pneumoniae_ST307
SRR5387035	Klebsiella_pneumoniae_ST17
SRR5387036	Klebsiella_pneumoniae_ST14
SRR5387037	Klebsiella_pneumoniae_ST307
SRR5387038	Klebsiella_pneumoniae_ST258
SRR5387039	Klebsiella_pneumoniae_ST16
SRR5387152	Klebsiella_pneumoniae_ST42
SRR5387153	Klebsiella_pneumoniae_ST13
SRR5387154	Klebsiella_pneumoniae_ST-
SRR5387155	Klebsiella_pneumoniae_ST258
SRR5387156	Klebsiella_pneumoniae_ST307
SRR5387157	Klebsiella_pneumoniae_ST307
SRR5387158	Klebsiella_pneumoniae_ST307
SRR5387159	Klebsiella_pneumoniae_ST307
SRR5387160	Klebsiella_pneumoniae_ST307
SRR5387161	Klebsiella_pneumoniae_ST307
SRR5387165	Klebsiella_pneumoniae_ST258
SRR5387166	Klebsiella_pneumoniae_ST13
SRR5387168	Klebsiella_pneumoniae_ST258
SRR5387169	Klebsiella_pneumoniae_ST307
SRR5387171	Klebsiella_pneumoniae_ST-
SRR5387172	Klebsiella_pneumoniae_ST307
SRR5387173	Klebsiella_pneumoniae_ST307
SRR5387176	Klebsiella_pneumoniae_ST307
SRR5387177	Klebsiella_pneumoniae_ST258
SRR5387178	Klebsiella_pneumoniae_ST258
SRR5387179	Klebsiella_pneumoniae_ST307
SRR5387180	Klebsiella_pneumoniae_ST258
SRR5387181	Klebsiella_pneumoniae_ST258
SRR5387184	Klebsiella_pneumoniae_ST-
SRR5387185	Klebsiella_pneumoniae_ST1440
SRR5387187	Klebsiella_pneumoniae_ST15
SRR5387189	Klebsiella_pneumoniae_ST258
SRR5387192	Klebsiella_pneumoniae_ST-
SRR5387193	Klebsiella_pneumoniae_ST29
SRR5387194	Klebsiella_pneumoniae_ST307
SRR5387195	Klebsiella_pneumoniae_ST307
SRR5387196	Klebsiella_pneumoniae_ST35
SRR5387198	Klebsiella_pneumoniae_ST342
SRR5387200	Klebsiella_pneumoniae_ST307
SRR5387201	Klebsiella_pneumoniae_ST258
SRR5387202	Klebsiella_pneumoniae_ST-
SRR5387203	Klebsiella_pneumoniae_ST-
SRR5387204	Klebsiella_pneumoniae_ST37
SRR5387205	Klebsiella_pneumoniae_ST-
SRR5387206	Klebsiella_pneumoniae_ST1486
SRR5387207	Klebsiella_pneumoniae_ST258
SRR5387208	Klebsiella_pneumoniae_ST-
SRR5387209	Klebsiella_pneumoniae_ST258
SRR5387210	Klebsiella_pneumoniae_ST147
SRR5387212	Klebsiella_pneumoniae_ST258
SRR5387213	Klebsiella_pneumoniae_ST16
SRR5387214	Klebsiella_pneumoniae_ST307
SRR5387216	Klebsiella_pneumoniae_ST307
SRR5387217	Klebsiella_pneumoniae_ST307
SRR5387218	Klebsiella_pneumoniae_ST258
SRR5387219	Klebsiella_pneumoniae_ST258
SRR5387220	Klebsiella_pneumoniae_ST307
SRR5387221	Klebsiella_pneumoniae_ST307
SRR5387222	Klebsiella_pneumoniae_ST-
SRR5387223	Klebsiella_pneumoniae_ST16
SRR5387224	Klebsiella_pneumoniae_ST307
SRR5387225	Klebsiella_pneumoniae_ST1440
SRR5387226	Klebsiella_pneumoniae_ST307
SRR5387227	Klebsiella_pneumoniae_ST258
SRR5387229	Klebsiella_pneumoniae_ST307
SRR5387230	Klebsiella_pneumoniae_ST17
SRR5387231	Klebsiella_pneumoniae_ST37
SRR5387232	Klebsiella_pneumoniae_ST147
SRR5387233	Klebsiella_pneumoniae_ST147
SRR5387234	Klebsiella_pneumoniae_ST147
SRR5387235	Klebsiella_pneumoniae_ST258
SRR5387236	Klebsiella_pneumoniae_ST307
SRR5387237	Klebsiella_pneumoniae_ST307
SRR5387238	Klebsiella_pneumoniae_ST17
SRR5387239	Klebsiella_pneumoniae_ST45
SRR5387240	Klebsiella_pneumoniae_ST17
SRR5387241	Klebsiella_pneumoniae_ST258
SRR5387242	Klebsiella_pneumoniae_ST307
SRR5387243	Klebsiella_pneumoniae_ST258
SRR5387244	Klebsiella_pneumoniae_ST258
SRR5387245	Klebsiella_pneumoniae_ST258
SRR5387247	Klebsiella_pneumoniae_ST258
SRR5387248	Klebsiella_pneumoniae_ST36
SRR5387249	Klebsiella_pneumoniae_ST307
SRR5387250	Klebsiella_pneumoniae_ST258
SRR5387251	Klebsiella_pneumoniae_ST147
SRR5387252	Klebsiella_pneumoniae_ST336
SRR5387253	Klebsiella_pneumoniae_ST15
SRR5387254	Klebsiella_pneumoniae_ST147
SRR5387255	Klebsiella_pneumoniae_ST258
SRR5387256	Klebsiella_pneumoniae_ST307
SRR5387257	Klebsiella_pneumoniae_ST307
SRR5387258	Klebsiella_pneumoniae_ST307
SRR5387259	Klebsiella_pneumoniae_ST628
SRR5387260	Klebsiella_pneumoniae_ST258
SRR5387262	Klebsiella_pneumoniae_ST15
SRR5387264	Klebsiella_pneumoniae_ST405
SRR5387265	Klebsiella_pneumoniae_ST307
SRR5387266	Klebsiella_pneumoniae_ST258
SRR5387267	Klebsiella_pneumoniae_ST-
SRR5387269	Klebsiella_pneumoniae_ST307
SRR5387270	Klebsiella_pneumoniae_ST45
SRR5387271	Klebsiella_pneumoniae_ST327
SRR5387273	Klebsiella_pneumoniae_ST258
SRR5387275	Klebsiella_pneumoniae_ST45
SRR5387276	Klebsiella_pneumoniae_ST716
SRR5387277	Klebsiella_pneumoniae_ST258
SRR5387278	Klebsiella_pneumoniae_ST258
SRR5387279	Klebsiella_pneumoniae_ST17
SRR5387280	Klebsiella_pneumoniae_ST17
SRR5387281	Klebsiella_pneumoniae_ST35
SRR5387282	Klebsiella_pneumoniae_ST258
SRR5387283	Klebsiella_pneumoniae_ST551
SRR5387284	Klebsiella_pneumoniae_ST15
SRR5387285	Klebsiella_pneumoniae_ST258
SRR5387286	Klebsiella_pneumoniae_ST716
SRR5387287	Klebsiella_pneumoniae_ST307
SRR5387289	Klebsiella_pneumoniae_ST-
SRR5387290	Klebsiella_pneumoniae_ST25
SRR5387291	Klebsiella_pneumoniae_ST307
SRR5387293	Klebsiella_pneumoniae_ST307
SRR5387294	Klebsiella_pneumoniae_ST307
SRR5387295	Klebsiella_pneumoniae_ST258
SRR5387296	Klebsiella_pneumoniae_ST15
SRR5387297	Klebsiella_pneumoniae_ST-
SRR5387298	Klebsiella_pneumoniae_ST15
SRR5387299	Klebsiella_pneumoniae_ST15
SRR5387300	Klebsiella_pneumoniae_ST45
SRR5387301	Klebsiella_pneumoniae_ST258
SRR5387303	Klebsiella_pneumoniae_ST327
SRR5387304	Klebsiella_pneumoniae_ST17
SRR5387305	Klebsiella_pneumoniae_ST307
SRR5387306	Klebsiella_pneumoniae_ST15
SRR5387307	Klebsiella_pneumoniae_ST-
SRR5387308	Klebsiella_pneumoniae_ST307
SRR5387310	Klebsiella_pneumoniae_ST405
SRR5387311	Klebsiella_pneumoniae_ST147
SRR5387313	Klebsiella_pneumoniae_ST307
SRR5387314	Klebsiella_pneumoniae_ST307
SRR5387315	Klebsiella_pneumoniae_ST307
SRR5387316	Klebsiella_pneumoniae_ST147
SRR5387318	Klebsiella_pneumoniae_ST-
SRR5387319	Klebsiella_pneumoniae_ST147
SRR5387321	Klebsiella_pneumoniae_ST258
SRR5387322	Klebsiella_pneumoniae_ST405
SRR5387324	Klebsiella_pneumoniae_ST-
SRR5387325	Klebsiella_pneumoniae_ST258
SRR5387326	Klebsiella_pneumoniae_ST258
SRR5387327	Klebsiella_pneumoniae_ST258
SRR5387328	Klebsiella_pneumoniae_ST36
SRR5387346	Klebsiella_pneumoniae_ST258
SRR5387350	Klebsiella_pneumoniae_ST307
SRR5387352	Klebsiella_pneumoniae_ST258
SRR5387354	Klebsiella_pneumoniae_ST258
SRR5387355	Klebsiella_pneumoniae_ST-
SRR5387356	Klebsiella_pneumoniae_ST-
SRR5387357	Klebsiella_pneumoniae_ST-
SRR5387358	Klebsiella_pneumoniae_ST307
SRR5387359	Klebsiella_pneumoniae_ST258
SRR5387360	Klebsiella_pneumoniae_ST-
SRR5387361	Klebsiella_pneumoniae_ST-
SRR5387362	Klebsiella_pneumoniae_ST-
SRR5387363	Klebsiella_pneumoniae_ST-
SRR5387364	Klebsiella_pneumoniae_ST76
SRR5387365	Klebsiella_pneumoniae_ST13
SRR5387366	Klebsiella_pneumoniae_ST307
SRR5387367	Klebsiella_pneumoniae_ST307
SRR5387368	Klebsiella_pneumoniae_ST307
SRR5387369	Klebsiella_pneumoniae_ST-
SRR5387371	Klebsiella_pneumoniae_ST307
SRR5387372	Klebsiella_pneumoniae_ST307
SRR5387373	Klebsiella_pneumoniae_ST258
SRR5387374	Klebsiella_pneumoniae_ST307
SRR5387375	Klebsiella_pneumoniae_ST1758
SRR5387376	Klebsiella_pneumoniae_ST307
SRR5387377	Klebsiella_pneumoniae_ST37
SRR5387378	Klebsiella_pneumoniae_ST307
SRR5387379	Klebsiella_pneumoniae_ST258
SRR5387382	Klebsiella_pneumoniae_ST557
SRR5387383	Klebsiella_pneumoniae_ST307
SRR5387384	Klebsiella_pneumoniae_ST307
SRR5387385	Klebsiella_pneumoniae_ST2202
SRR5387386	Klebsiella_pneumoniae_ST16
SRR5387387	Klebsiella_pneumoniae_ST13
SRR5387390	Klebsiella_pneumoniae_ST14
SRR5387392	Klebsiella_pneumoniae_ST716
SRR5387393	Klebsiella_pneumoniae_ST258
SRR5387394	Klebsiella_pneumoniae_ST-
SRR5387395	Klebsiella_pneumoniae_ST-
SRR5387397	Klebsiella_pneumoniae_ST628
SRR5387398	Klebsiella_pneumoniae_ST307
SRR5387399	Klebsiella_pneumoniae_ST-
SRR5387401	Klebsiella_pneumoniae_ST307
SRR5387402	Klebsiella_pneumoniae_ST307
SRR5387403	Klebsiella_pneumoniae_ST36
SRR5387405	Klebsiella_pneumoniae_ST-
SRR5387406	Klebsiella_pneumoniae_ST15
SRR5387408	Klebsiella_pneumoniae_ST-
SRR5387409	Klebsiella_pneumoniae_ST45
SRR5387410	Klebsiella_pneumoniae_ST2202
SRR5387411	Klebsiella_pneumoniae_ST307
SRR5387412	Klebsiella_pneumoniae_ST405
SRR5387413	Klebsiella_pneumoniae_ST307
SRR5387415	Klebsiella_pneumoniae_ST-
SRR5387416	Klebsiella_pneumoniae_ST307
SRR5387418	Klebsiella_pneumoniae_ST307
SRR5387420	Klebsiella_pneumoniae_ST307
SRR5387422	Klebsiella_pneumoniae_ST307
SRR5387425	Klebsiella_pneumoniae_ST258
SRR5387426	Klebsiella_pneumoniae_ST45
SRR5387427	Klebsiella_pneumoniae_ST17
Z_CM001228.1_Campylobacter_fetus_subsp._venerealis_CTC_10354_chromosome_whole_genome_shotgun_sequence	Campylobacter_fetus
Z_CP007557_1_Citrobacter_freundii_CFIH1_complete_genome	Citrobacter_freundii
Z_CP007646.1_Lactobacillus_salivarius_strain_JCM1046_complete_genome	Lactobacillus_salivarius
Z_CP009257_1_Acinetobacter_baumannii_strain_AB030_complete_genome	Acinetobacter_baumannii
Z_CP009913_1_Streptococcus_salivarius_strain_CTC_8618_complete_genome	Streptococcus_salivarius
Z_CP011372.1_Campylobacter_lari_strain_Slaughter_Beach_complete_genome	Campylobacter_lari
Z_CP011636_1_Klebsiella_oxytoca_strain_CAV1374_complete_genome	Klebsiella_oxytoca
Z_HG326223_1_Serratia_marcescens_subsp_marcescens_Db11_complete_genome	Serratia_marcescens
.44994_2_100.1	Escherichia_coli_ST-
.44994_2_101.1	Escherichia_coli_ST-
.44994_2_103.1	Escherichia_coli_ST10
.44994_2_104.1	Escherichia_coli_ST-
.44994_2_105.1	Escherichia_coli_ST315
.44994_2_106.1	Escherichia_coli_ST10
.44994_2_109.1	Escherichia_coli_ST410
.44994_2_111.1	Escherichia_coli_ST131
.44994_2_113.1	Escherichia_coli_ST636
.44994_2_114.1	Escherichia_coli_ST-
.44994_2_115.1	Escherichia_coli_ST-
.44994_2_116.1	Escherichia_coli_ST-
.44994_2_117.1	Escherichia_coli_ST10
.44994_2_118.1	Escherichia_coli_ST38
.44994_2_119.1	Escherichia_coli_ST636
.44994_2_120.1	Escherichia_coli_ST410
.44994_2_122.1	Escherichia_coli_ST410
.44994_2_123.1	Escherichia_coli_ST38
.44994_2_124.1	Escherichia_coli_ST410
.44994_2_125.1	Escherichia_coli_ST-
.44994_2_126.1	Escherichia_coli_ST131
.44994_2_127.1	Escherichia_coli_ST117
.44994_2_128.1	Escherichia_coli_ST410
.44994_2_129.1	Escherichia_coli_ST167
.44994_2_131.1	Escherichia_coli_ST410
.44994_2_133.1	Escherichia_coli_ST3580
.44994_2_135.1	Escherichia_coli_ST38
.44994_2_145.1	Escherichia_coli_ST-
.44994_2_146.1	Escherichia_coli_ST410
.44994_2_147.1	Escherichia_coli_ST-
.44994_2_148.1	Escherichia_coli_ST167
.44994_2_149.1	Escherichia_coli_ST-
.44994_2_150.1	Escherichia_coli_ST410
.44994_2_151.1	Escherichia_coli_ST-
.44994_2_152.1	Escherichia_coli_ST410
.44994_2_154.1	Escherichia_coli_ST410
.44994_2_156.1	Escherichia_coli_ST131
.44994_2_157.1	Escherichia_coli_ST10
.44994_2_158.1	Escherichia_coli_ST410
.44994_2_159.1	Escherichia_coli_ST-
.44994_2_160.1	Escherichia_coli_ST131
.44994_2_177.1	Escherichia_coli_ST-
.44994_2_178.1	Escherichia_coli_ST617
.44994_2_179.1	Escherichia_coli_ST410
.44994_2_180.1	Escherichia_coli_ST410
.44994_2_181.1	Escherichia_coli_ST410
.44994_2_182.1	Escherichia_coli_ST410
.44994_2_183.1	Escherichia_coli_ST-
.44994_2_184.1	Escherichia_coli_ST-
.44994_2_186.1	Escherichia_coli_ST131
.44994_2_187.1	Escherichia_coli_ST-
.44994_2_189.1	Escherichia_coli_ST-
.44994_2_18.1	Escherichia_coli_ST1585
.44994_2_190.1	Escherichia_coli_ST-
.44994_2_191.1	Escherichia_coli_ST69
.44994_2_192.1	Escherichia_coli_ST410
.44994_2_209.1	Escherichia_coli_ST-
.44994_2_20.1	Escherichia_coli_ST46
.44994_2_210.1	Escherichia_coli_ST315
.44994_2_211.1	Escherichia_coli_ST73
.44994_2_212.1	Escherichia_coli_ST410
.44994_2_213.1	Escherichia_coli_ST410
.44994_2_214.1	Escherichia_coli_ST617
.44994_2_215.1	Escherichia_coli_ST131
.44994_2_216.1	Escherichia_coli_ST131
.44994_2_218.1	Escherichia_coli_ST4450
.44994_2_219.1	Escherichia_coli_ST636
.44994_2_221.1	Escherichia_coli_ST131
.44994_2_222.1	Escherichia_coli_ST410
.44994_2_223.1	Escherichia_coli_ST-
.44994_2_224.1	Escherichia_coli_ST656
.44994_2_22.1	Escherichia_coli_ST-
.44994_2_241.1	Escherichia_coli_ST38
.44994_2_242.1	Escherichia_coli_ST48
.44994_2_243.1	Escherichia_coli_ST636
.44994_2_244.1	Escherichia_coli_ST10
.44994_2_245.1	Escherichia_coli_ST-
.44994_2_246.1	Escherichia_coli_ST-
.44994_2_248.1	Escherichia_coli_ST410
.44994_2_24.1	Escherichia_coli_ST23
.44994_2_250.1	Escherichia_coli_ST648
.44994_2_251.1	Escherichia_coli_ST-
.44994_2_252.1	Escherichia_coli_ST617
.44994_2_253.1	Escherichia_coli_ST636
.44994_2_255.1	Escherichia_coli_ST10
.44994_2_256.1	Escherichia_coli_ST410
.44994_2_26.1	Escherichia_coli_ST636
.44994_2_273.1	Escherichia_coli_ST131
.44994_2_274.1	Escherichia_coli_ST636
.44994_2_275.1	Escherichia_coli_ST315
.44994_2_276.1	Escherichia_coli_ST131
.44994_2_277.1	Escherichia_coli_ST196
.44994_2_278.1	Escherichia_coli_ST44
.44994_2_279.1	Escherichia_coli_ST-
.44994_2_280.1	Escherichia_coli_ST1284
.44994_2_281.1	Escherichia_coli_ST410
.44994_2_282.1	Escherichia_coli_ST-
.44994_2_283.1	Escherichia_coli_ST-
.44994_2_284.1	Escherichia_coli_ST410
.44994_2_285.1	Escherichia_coli_ST-
.44994_2_287.1	Escherichia_coli_ST636
.44994_2_288.1	Escherichia_coli_ST38
.44994_2_28.1	Escherichia_coli_ST1193
.44994_2_305.1	Escherichia_coli_ST-
.44994_2_306.1	Escherichia_coli_ST167
.44994_2_307.1	Escherichia_coli_ST196
.44994_2_308.1	Escherichia_coli_ST131
.44994_2_309.1	Escherichia_coli_ST315
.44994_2_30.1	Escherichia_coli_ST315
.44994_2_310.1	Escherichia_coli_ST636
.44994_2_311.1	Escherichia_coli_ST-
.44994_2_312.1	Escherichia_coli_ST2705
.44994_2_313.1	Escherichia_coli_ST167
.44994_2_315.1	Escherichia_coli_ST410
.44994_2_316.1	Escherichia_coli_ST131
.44994_2_317.1	Escherichia_coli_ST410
.44994_2_318.1	Escherichia_coli_ST167
.44994_2_319.1	Escherichia_coli_ST410
.44994_2_320.1	Escherichia_coli_ST131
.44994_2_32.1	Escherichia_coli_ST131
.44994_2_337.1	Escherichia_coli_ST410
.44994_2_338.1	Escherichia_coli_ST-
.44994_2_339.1	Escherichia_coli_ST-
.44994_2_341.1	Escherichia_coli_ST167
.44994_2_342.1	Escherichia_coli_ST-
.44994_2_344.1	Escherichia_coli_ST131
.44994_2_345.1	Escherichia_coli_ST410
.44994_2_346.1	Escherichia_coli_ST-
.44994_2_347.1	Escherichia_coli_ST10
.44994_2_348.1	Escherichia_coli_ST167
.44994_2_349.1	Escherichia_coli_ST410
.44994_2_350.1	Escherichia_coli_ST410
.44994_2_351.1	Escherichia_coli_ST131
.44994_2_352.1	Escherichia_coli_ST131
.44994_2_369.1	Escherichia_coli_ST-
.44994_2_370.1	Escherichia_coli_ST155
.44994_2_371.1	Escherichia_coli_ST38
.44994_2_372.1	Escherichia_coli_ST-
.44994_2_373.1	Escherichia_coli_ST10
.44994_2_374.1	Escherichia_coli_ST617
.44994_2_375.1	Escherichia_coli_ST-
.44994_2_376.1	Escherichia_coli_ST6061
.44994_2_377.1	Escherichia_coli_ST-
.44994_2_378.1	Escherichia_coli_ST131
.44994_2_379.1	Escherichia_coli_ST10
.44994_2_380.1	Escherichia_coli_ST131
.44994_2_381.1	Escherichia_coli_ST-
.44994_2_382.1	Escherichia_coli_ST131
.44994_2_383.1	Escherichia_coli_ST131
.44994_2_46.1	Escherichia_coli_ST38
.44994_2_50.1	Escherichia_coli_ST410
.44994_2_52.1	Escherichia_coli_ST410
.44994_2_54.1	Escherichia_coli_ST48
.44994_2_56.1	Escherichia_coli_ST5824
.44994_2_58.1	Escherichia_coli_ST4450
.44994_2_59.1	Escherichia_coli_ST23
.44994_2_60.1	Escherichia_coli_ST315
.44994_2_61.1	Escherichia_coli_ST10
.44994_2_62.1	Escherichia_coli_ST131
.44994_2_63.1	Escherichia_coli_ST410
.44994_2_64.1	Escherichia_coli_ST410
.44994_2_66.1	Escherichia_coli_ST69
.44994_2_68.1	Escherichia_coli_ST131
.44994_2_70.1	Escherichia_coli_ST410
.44994_2_72.1	Escherichia_coli_ST131
.44994_2_74.1	Escherichia_coli_ST617
.44994_2_76.1	Escherichia_coli_ST1193
.44994_2_78.1	Escherichia_coli_ST73
.44994_2_79.1	Escherichia_coli_ST38
.44994_2_80.1	Escherichia_coli_ST1193
.44994_2_81.1	Escherichia_coli_ST131
.44994_2_82.1	Escherichia_coli_ST-
.44994_2_83.1	Escherichia_coli_ST226
.44994_2_85.1	Escherichia_coli_ST6861
.44994_2_87.1	Escherichia_coli_ST636
.44994_2_88.1	Escherichia_coli_ST410
.44994_2_90.1	Escherichia_coli_ST131
.44994_2_91.1	Escherichia_coli_ST131
.44994_2_93.1	Escherichia_coli_ST410
.44994_2_94.1	Escherichia_coli_ST58
.44994_2_95.1	Escherichia_coli_ST131
.44994_2_96.1	Escherichia_coli_ST48
.44994_2_97.1	Escherichia_coli_ST5824
.44994_2_98.1	Escherichia_coli_ST1193
.45018_2_100.1	Escherichia_coli_ST48
.45018_2_101.1	Escherichia_coli_ST-
.45018_2_102.1	Escherichia_coli_ST1193
.45018_2_103.1	Escherichia_coli_ST69
.45018_2_104.1	Escherichia_coli_ST131
.45018_2_105.1	Escherichia_coli_ST69
.45018_2_106.1	Escherichia_coli_ST48
.45018_2_107.1	Escherichia_coli_ST48
.45018_2_108.1	Escherichia_coli_ST656
.45018_2_109.1	Escherichia_coli_ST315
.45018_2_10.1	Escherichia_coli_ST38
.45018_2_110.1	Escherichia_coli_ST206
.45018_2_111.1	Escherichia_coli_ST73
.45018_2_112.1	Escherichia_coli_ST206
.45018_2_113.1	Escherichia_coli_ST-
.45018_2_115.1	Escherichia_coli_ST131
.45018_2_116.1	Escherichia_coli_ST38
.45018_2_117.1	Escherichia_coli_ST1193
.45018_2_118.1	Escherichia_coli_ST131
.45018_2_119.1	Escherichia_coli_ST131
.45018_2_11.1	Escherichia_coli_ST88
.45018_2_121.1	Escherichia_coli_ST410
.45018_2_123.1	Escherichia_coli_ST10
.45018_2_125.1	Escherichia_coli_ST38
.45018_2_127.1	Escherichia_coli_ST617
.45018_2_129.1	Escherichia_coli_ST-
.45018_2_12.1	Escherichia_coli_ST1303
.45018_2_130.1	Escherichia_coli_ST69
.45018_2_131.1	Escherichia_coli_ST636
.45018_2_132.1	Escherichia_coli_ST48
.45018_2_134.1	Escherichia_coli_ST617
.45018_2_135.1	Escherichia_coli_ST-
.45018_2_136.1	Escherichia_coli_ST315
.45018_2_137.1	Escherichia_coli_ST636
.45018_2_138.1	Escherichia_coli_ST1193
.45018_2_139.1	Escherichia_coli_ST410
.45018_2_13.1	Escherichia_coli_ST3580
.45018_2_140.1	Escherichia_coli_ST617
.45018_2_142.1	Escherichia_coli_ST617
.45018_2_144.1	Escherichia_coli_ST315
.45018_2_145.1	Escherichia_coli_ST-
.45018_2_146.1	Escherichia_coli_ST23
.45018_2_147.1	Escherichia_coli_ST131
.45018_2_148.1	Escherichia_coli_ST224
.45018_2_149.1	Escherichia_coli_ST206
.45018_2_14.1	Escherichia_coli_ST410
.45018_2_150.1	Escherichia_coli_ST131
.45018_2_151.1	Escherichia_coli_ST10
.45018_2_152.1	Escherichia_coli_ST131
.45018_2_153.1	Escherichia_coli_ST131
.45018_2_154.1	Escherichia_coli_ST617
.45018_2_155.1	Escherichia_coli_ST-
.45018_2_156.1	Escherichia_coli_ST617
.45018_2_157.1	Escherichia_coli_ST69
.45018_2_158.1	Escherichia_coli_ST131
.45018_2_159.1	Escherichia_coli_ST155
.45018_2_15.1	Escherichia_coli_ST617
.45018_2_160.1	Escherichia_coli_ST44
.45018_2_161.1	Escherichia_coli_ST69
.45018_2_162.1	Escherichia_coli_ST-
.45018_2_163.1	Escherichia_coli_ST131
.45018_2_164.1	Escherichia_coli_ST73
.45018_2_165.1	Escherichia_coli_ST-
.45018_2_166.1	Escherichia_coli_ST69
.45018_2_167.1	Escherichia_coli_ST-
.45018_2_168.1	Escherichia_coli_ST-
.45018_2_169.1	Escherichia_coli_ST617
.45018_2_16.1	Escherichia_coli_ST23
.45018_2_170.1	Escherichia_coli_ST315
.45018_2_171.1	Escherichia_coli_ST-
.45018_2_172.1	Escherichia_coli_ST73
.45018_2_173.1	Escherichia_coli_ST44
.45018_2_174.1	Escherichia_coli_ST410
.45018_2_177.1	Escherichia_coli_ST131
.45018_2_178.1	Escherichia_coli_ST167
.45018_2_179.1	Escherichia_coli_ST315
.45018_2_17.1	Escherichia_coli_ST636
.45018_2_180.1	Escherichia_coli_ST48
.45018_2_181.1	Escherichia_coli_ST44
.45018_2_182.1	Escherichia_coli_ST131
.45018_2_183.1	Escherichia_coli_ST131
.45018_2_184.1	Escherichia_coli_ST131
.45018_2_185.1	Escherichia_coli_ST410
.45018_2_186.1	Escherichia_coli_ST1284
.45018_2_187.1	Escherichia_coli_ST48
.45018_2_188.1	Escherichia_coli_ST1722
.45018_2_189.1	Escherichia_coli_ST542
.45018_2_190.1	Escherichia_coli_ST410
.45018_2_191.1	Escherichia_coli_ST167
.45018_2_19.1	Escherichia_coli_ST-
.45018_2_1.1	Escherichia_coli_ST656
.45018_2_201.1	Escherichia_coli_ST-
.45018_2_202.1	Escherichia_coli_ST410
.45018_2_204.1	Escherichia_coli_ST1421
.45018_2_205.1	Escherichia_coli_ST131
.45018_2_206.1	Escherichia_coli_ST410
.45018_2_207.1	Escherichia_coli_ST167
.45018_2_208.1	Escherichia_coli_ST131
.45018_2_209.1	Escherichia_coli_ST131
.45018_2_210.1	Escherichia_coli_ST617
.45018_2_211.1	Escherichia_coli_ST131
.45018_2_213.1	Escherichia_coli_ST-
.45018_2_214.1	Escherichia_coli_ST410
.45018_2_215.1	Escherichia_coli_ST131
.45018_2_216.1	Escherichia_coli_ST1303
.45018_2_21.1	Escherichia_coli_ST131
.45018_2_225.1	Escherichia_coli_ST206
.45018_2_226.1	Escherichia_coli_ST48
.45018_2_227.1	Escherichia_coli_ST131
.45018_2_228.1	Escherichia_coli_ST224
.45018_2_229.1	Escherichia_coli_ST410
.45018_2_230.1	Escherichia_coli_ST315
.45018_2_231.1	Escherichia_coli_ST131
.45018_2_232.1	Escherichia_coli_ST-
.45018_2_233.1	Escherichia_coli_ST131
.45018_2_234.1	Escherichia_coli_ST131
.45018_2_235.1	Escherichia_coli_ST131
.45018_2_236.1	Escherichia_coli_ST617
.45018_2_237.1	Escherichia_coli_ST131
.45018_2_238.1	Escherichia_coli_ST69
.45018_2_239.1	Escherichia_coli_ST131
.45018_2_23.1	Escherichia_coli_ST69
.45018_2_249.1	Escherichia_coli_ST131
.45018_2_250.1	Escherichia_coli_ST38
.45018_2_252.1	Escherichia_coli_ST410
.45018_2_253.1	Escherichia_coli_ST206
.45018_2_254.1	Escherichia_coli_ST226
.45018_2_255.1	Escherichia_coli_ST131
.45018_2_256.1	Escherichia_coli_ST38
.45018_2_257.1	Escherichia_coli_ST131
.45018_2_258.1	Escherichia_coli_ST410
.45018_2_259.1	Escherichia_coli_ST206
.45018_2_25.1	Escherichia_coli_ST617
.45018_2_260.1	Escherichia_coli_ST-
.45018_2_261.1	Escherichia_coli_ST58
.45018_2_262.1	Escherichia_coli_ST410
.45018_2_263.1	Escherichia_coli_ST58
.45018_2_264.1	Escherichia_coli_ST224
.45018_2_266.1	Escherichia_coli_ST23
.45018_2_267.1	Escherichia_coli_ST636
.45018_2_268.1	Escherichia_coli_ST636
.45018_2_269.1	Escherichia_coli_ST1193
.45018_2_270.1	Escherichia_coli_ST69
.45018_2_271.1	Escherichia_coli_ST1722
.45018_2_272.1	Escherichia_coli_ST131
.45018_2_273.1	Escherichia_coli_ST-
.45018_2_274.1	Escherichia_coli_ST58
.45018_2_275.1	Escherichia_coli_ST10
.45018_2_276.1	Escherichia_coli_ST58
.45018_2_277.1	Escherichia_coli_ST10
.45018_2_278.1	Escherichia_coli_ST617
.45018_2_279.1	Escherichia_coli_ST-
.45018_2_280.1	Escherichia_coli_ST2705
.45018_2_281.1	Escherichia_coli_ST10
.45018_2_282.1	Escherichia_coli_ST23
.45018_2_283.1	Escherichia_coli_ST3580
.45018_2_284.1	Escherichia_coli_ST73
.45018_2_285.1	Escherichia_coli_ST131
.45018_2_286.1	Escherichia_coli_ST617
.45018_2_287.1	Escherichia_coli_ST1049
.45018_2_288.1	Escherichia_coli_ST617
.45018_2_289.1	Escherichia_coli_ST131
.45018_2_290.1	Escherichia_coli_ST131
.45018_2_297.1	Escherichia_coli_ST1722
.45018_2_298.1	Escherichia_coli_ST10
.45018_2_299.1	Escherichia_coli_ST410
.45018_2_29.1	Escherichia_coli_ST1193
.45018_2_2.1	Escherichia_coli_ST1193
.45018_2_300.1	Escherichia_coli_ST617
.45018_2_301.1	Escherichia_coli_ST131
.45018_2_302.1	Escherichia_coli_ST1193
.45018_2_303.1	Escherichia_coli_ST131
.45018_2_304.1	Escherichia_coli_ST224
.45018_2_305.1	Escherichia_coli_ST410
.45018_2_306.1	Escherichia_coli_ST410
.45018_2_307.1	Escherichia_coli_ST617
.45018_2_308.1	Escherichia_coli_ST69
.45018_2_309.1	Escherichia_coli_ST410
.45018_2_311.1	Escherichia_coli_ST617
.45018_2_312.1	Escherichia_coli_ST636
.45018_2_31.1	Escherichia_coli_ST-
.45018_2_33.1	Escherichia_coli_ST656
.45018_2_34.1	Escherichia_coli_ST3580
.45018_2_35.1	Escherichia_coli_ST410
.45018_2_36.1	Escherichia_coli_ST131
.45018_2_37.1	Escherichia_coli_ST127
.45018_2_38.1	Escherichia_coli_ST23
.45018_2_39.1	Escherichia_coli_ST88
.45018_2_3.1	Escherichia_coli_ST-
.45018_2_40.1	Escherichia_coli_ST656
.45018_2_41.1	Escherichia_coli_ST3202
.45018_2_42.1	Escherichia_coli_ST206
.45018_2_43.1	Escherichia_coli_ST131
.45018_2_45.1	Escherichia_coli_ST-
.45018_2_46.1	Escherichia_coli_ST617
.45018_2_48.1	Escherichia_coli_ST315
.45018_2_49.1	Escherichia_coli_ST4450
.45018_2_4.1	Escherichia_coli_ST48
.45018_2_51.1	Escherichia_coli_ST1193
.45018_2_53.1	Escherichia_coli_ST131
.45018_2_55.1	Escherichia_coli_ST636
.45018_2_57.1	Escherichia_coli_ST1193
.45018_2_59.1	Escherichia_coli_ST44
.45018_2_5.1	Escherichia_coli_ST410
.45018_2_60.1	Escherichia_coli_ST73
.45018_2_61.1	Escherichia_coli_ST1303
.45018_2_63.1	Escherichia_coli_ST410
.45018_2_64.1	Escherichia_coli_ST73
.45018_2_65.1	Escherichia_coli_ST2705
.45018_2_66.1	Escherichia_coli_ST131
.45018_2_67.1	Escherichia_coli_ST410
.45018_2_68.1	Escherichia_coli_ST1049
.45018_2_69.1	Escherichia_coli_ST410
.45018_2_6.1	Escherichia_coli_ST44
.45018_2_70.1	Escherichia_coli_ST206
.45018_2_71.1	Escherichia_coli_ST636
.45018_2_72.1	Escherichia_coli_ST410
.45018_2_73.1	Escherichia_coli_ST410
.45018_2_74.1	Escherichia_coli_ST656
.45018_2_75.1	Escherichia_coli_ST410
.45018_2_76.1	Escherichia_coli_ST-
.45018_2_77.1	Escherichia_coli_ST88
.45018_2_78.1	Escherichia_coli_ST23
.45018_2_79.1	Escherichia_coli_ST410
.45018_2_7.1	Escherichia_coli_ST-
.45018_2_80.1	Escherichia_coli_ST131
.45018_2_81.1	Escherichia_coli_ST131
.45018_2_82.1	Escherichia_coli_ST315
.45018_2_83.1	Escherichia_coli_ST23
.45018_2_84.1	Escherichia_coli_ST-
.45018_2_85.1	Escherichia_coli_ST131
.45018_2_86.1	Escherichia_coli_ST131
.45018_2_87.1	Escherichia_coli_ST1722
.45018_2_88.1	Escherichia_coli_ST410
.45018_2_89.1	Escherichia_coli_ST1193
.45018_2_8.1	Escherichia_coli_ST410
.45018_2_90.1	Escherichia_coli_ST410
.45018_2_91.1	Escherichia_coli_ST617
.45018_2_92.1	Escherichia_coli_ST73
.45018_2_93.1	Escherichia_coli_ST23
.45018_2_94.1	Escherichia_coli_ST-
.45018_2_95.1	Escherichia_coli_ST617
.45018_2_96.1	Escherichia_coli_ST73
.45018_2_98.1	Escherichia_coli_ST410
.45018_2_99.1	Escherichia_coli_ST410
.45018_2_9.1	Escherichia_coli_ST1193
.42070_1_180.1	Klebsiella_pneumoniae_ST3132
.42070_1_184.1	Klebsiella_pneumoniae_ST35
.42070_1_188.1	Klebsiella_pneumoniae_ST35
.42070_1_190.1	Klebsiella_pneumoniae_ST35
.42070_1_214.1	Klebsiella_pneumoniae_ST35
.42070_1_216.1	Klebsiella_pneumoniae_ST35
.42070_1_242.1	Klebsiella_pneumoniae_ST2793
.42070_1_244.1	Klebsiella_pneumoniae_ST3132
.42070_1_248.1	Klebsiella_pneumoniae_ST3108-1LV
.42070_1_250.1	Klebsiella_pneumoniae_ST35
.42070_1_252.1	Klebsiella_pneumoniae_ST35
.42070_1_254.1	Klebsiella_pneumoniae_ST35
.42070_1_274.1	Klebsiella_pneumoniae_ST35
.42070_1_276.1	Klebsiella_pneumoniae_ST35
.42070_1_280.1	Klebsiella_pneumoniae_ST20
.42070_1_282.1	Klebsiella_pneumoniae_ST25
.42070_1_306.1	Klebsiella_pneumoniae_ST2074
.42070_1_56.1	Klebsiella_pneumoniae_ST15
.42070_2_115.1	Klebsiella_pneumoniae_ST607
.42070_2_147.1	Klebsiella_pneumoniae_ST35
.42070_2_310.1	Klebsiella_pneumoniae_ST607
.42070_2_49.1	Klebsiella_pneumoniae_ST34
.42070_2_51.1	Klebsiella_pneumoniae_ST34
.42070_2_87.1	Klebsiella_pneumoniae_ST29
.42070_2_89.1	Klebsiella_pneumoniae_ST35
.42139_1_113.1	Klebsiella_pneumoniae_ST15
.42139_1_114.1	Klebsiella_pneumoniae_ST15
.42139_1_115.1	Klebsiella_pneumoniae_ST334
.42139_1_116.1	Klebsiella_pneumoniae_ST391
.42139_1_117.1	Klebsiella_pneumoniae_ST17
.42139_1_118.1	Klebsiella_pneumoniae_ST391
.42139_1_119.1	Klebsiella_pneumoniae_ST17
.42139_1_120.1	Klebsiella_pneumoniae_ST692
.42139_1_121.1	Klebsiella_pneumoniae_ST45
.42139_1_122.1	Klebsiella_pneumoniae_ST692
.42139_1_123.1	Klebsiella_pneumoniae_ST45
.42139_1_124.1	Klebsiella_pneumoniae_ST48
.42139_1_125.1	Klebsiella_pneumoniae_ST15
.42139_1_126.1	Klebsiella_pneumoniae_ST39
.42139_1_127.1	Klebsiella_pneumoniae_ST15
.42139_1_128.1	Klebsiella_pneumoniae_ST307
.42139_1_145.1	Klebsiella_pneumoniae_ST15
.42139_1_146.1	Klebsiella_pneumoniae_ST307
.42139_1_147.1	Klebsiella_pneumoniae_ST15
.42139_1_148.1	Klebsiella_pneumoniae_ST391
.42139_1_149.1	Klebsiella_pneumoniae_ST896
.42139_1_150.1	Klebsiella_pneumoniae_ST1106
.42139_1_151.1	Klebsiella_pneumoniae_ST29
.42139_1_152.1	Klebsiella_pneumoniae_ST1106
.42139_1_153.1	Klebsiella_pneumoniae_ST15
.42139_1_154.1	Klebsiella_pneumoniae_ST607
.42139_1_155.1	Klebsiella_pneumoniae_ST307
.42139_1_156.1	Klebsiella_pneumoniae_ST607
.42139_1_157.1	Klebsiella_pneumoniae_ST101
.42139_1_158.1	Klebsiella_pneumoniae_ST29
.42139_1_159.1	Klebsiella_pneumoniae_ST340
.42139_1_160.1	Klebsiella_pneumoniae_ST39
.42139_1_17.1	Klebsiella_pneumoniae_ST3108-1LV
.42139_1_177.1	Klebsiella_pneumoniae_ST3132
.42139_1_178.1	Klebsiella_pneumoniae_ST3132
.42139_1_179.1	Klebsiella_pneumoniae_ST2793
.42139_1_180.1	Klebsiella_pneumoniae_ST607
.42139_1_181.1	Klebsiella_pneumoniae_ST101
.42139_1_182.1	Klebsiella_pneumoniae_ST1106
.42139_1_183.1	Klebsiella_pneumoniae_ST307
.42139_1_184.1	Klebsiella_pneumoniae_ST2793
.42139_1_185.1	Klebsiella_pneumoniae_ST307
.42139_1_186.1	Klebsiella_pneumoniae_ST3132
.42139_1_187.1	Klebsiella_pneumoniae_ST26-1LV
.42139_1_188.1	Klebsiella_pneumoniae_ST3132
.42139_1_189.1	Klebsiella_pneumoniae_ST307
.42139_1_19.1	Klebsiella_pneumoniae_ST25
.42139_1_190.1	Klebsiella_pneumoniae_ST2793
.42139_1_191.1	Klebsiella_pneumoniae_ST584
.42139_1_192.1	Klebsiella_pneumoniae_ST3132
.42139_1_20.1	Klebsiella_pneumoniae_ST307
.42139_1_209.1	Klebsiella_pneumoniae_ST919
.42139_1_21.1	Klebsiella_pneumoniae_ST17
.42139_1_210.1	Klebsiella_pneumoniae_ST2793
.42139_1_211.1	Klebsiella_pneumoniae_ST101
.42139_1_212.1	Klebsiella_pneumoniae_ST1799
.42139_1_213.1	Klebsiella_pneumoniae_ST17
.42139_1_214.1	Klebsiella_pneumoniae_ST15
.42139_1_215.1	Klebsiella_pneumoniae_ST584
.42139_1_216.1	Klebsiella_pneumoniae_ST4327
.42139_1_217.1	Klebsiella_pneumoniae_ST45
.42139_1_218.1	Klebsiella_pneumoniae_ST29
.42139_1_219.1	Klebsiella_pneumoniae_ST26-1LV
.42139_1_22.1	Klebsiella_pneumoniae_ST29
.42139_1_220.1	Klebsiella_pneumoniae_ST399
.42139_1_221.1	Klebsiella_pneumoniae_ST17
.42139_1_222.1	Klebsiella_pneumoniae_ST607
.42139_1_223.1	Klebsiella_pneumoniae_ST15
.42139_1_224.1	Klebsiella_pneumoniae_ST307
.42139_1_23.1	Klebsiella_pneumoniae_ST17
.42139_1_238.1	Klebsiella_pneumoniae_ST15
.42139_1_24.1	Klebsiella_pneumoniae_ST607
.42139_1_240.1	Klebsiella_pneumoniae_ST399
.42139_1_241.1	Klebsiella_pneumoniae_ST15
.42139_1_242.1	Klebsiella_pneumoniae_ST3132
.42139_1_244.1	Klebsiella_pneumoniae_ST2668
.42139_1_245.1	Klebsiella_pneumoniae_ST340
.42139_1_246.1	Klebsiella_pneumoniae_ST15
.42139_1_248.1	Klebsiella_pneumoniae_ST307
.42139_1_249.1	Klebsiella_pneumoniae_ST584
.42139_1_25.1	Klebsiella_pneumoniae_ST896
.42139_1_250.1	Klebsiella_pneumoniae_ST307
.42139_1_251.1	Klebsiella_pneumoniae_ST2570
.42139_1_252.1	Klebsiella_pneumoniae_ST692
.42139_1_255.1	Klebsiella_pneumoniae_ST15
.42139_1_258.1	Klebsiella_pneumoniae_ST15
.42139_1_26.1	Klebsiella_pneumoniae_ST15
.42139_1_260.1	Klebsiella_pneumoniae_ST4083
.42139_1_262.1	Klebsiella_pneumoniae_ST15
.42139_1_264.1	Klebsiella_pneumoniae_ST15
.42139_1_266.1	Klebsiella_pneumoniae_ST1106
.42139_1_268.1	Klebsiella_pneumoniae_ST14
.42139_1_27.1	Klebsiella_pneumoniae_ST2478
.42139_1_270.1	Klebsiella_pneumoniae_ST15
.42139_1_272.1	Klebsiella_pneumoniae_ST15
.42139_1_273.1	Klebsiella_pneumoniae_ST15
.42139_1_275.1	Klebsiella_pneumoniae_ST2668
.42139_1_277.1	Klebsiella_pneumoniae_ST35
.42139_1_279.1	Klebsiella_pneumoniae_ST2668
.42139_1_28.1	Klebsiella_pneumoniae_ST15
.42139_1_281.1	Klebsiella_pneumoniae_ST2793
.42139_1_283.1	Klebsiella_pneumoniae_ST3132
.42139_1_285.1	Klebsiella_pneumoniae_ST29
.42139_1_287.1	Klebsiella_pneumoniae_ST307
.42139_1_29.1	Klebsiella_pneumoniae_ST15
.42139_1_290.1	Klebsiella_pneumoniae_ST919
.42139_1_292.1	Klebsiella_pneumoniae_ST25
.42139_1_294.1	Klebsiella_pneumoniae_ST307
.42139_1_296.1	Klebsiella_pneumoniae_ST129
.42139_1_298.1	Klebsiella_pneumoniae_ST15
.42139_1_30.1	Klebsiella_pneumoniae_ST15
.42139_1_302.1	Klebsiella_pneumoniae_ST3132
.42139_1_304.1	Klebsiella_pneumoniae_ST29
.42139_1_305.1	Klebsiella_pneumoniae_ST2793
.42139_1_307.1	Klebsiella_pneumoniae_ST101
.42139_1_308.1	Klebsiella_pneumoniae_ST2268
.42139_1_309.1	Klebsiella_pneumoniae_ST101
.42139_1_31.1	Klebsiella_pneumoniae_ST584
.42139_1_311.1	Klebsiella_pneumoniae_ST15
.42139_1_312.1	Klebsiella_pneumoniae_ST340
.42139_1_313.1	Klebsiella_pneumoniae_ST15
.42139_1_314.1	Klebsiella_pneumoniae_ST17
.42139_1_315.1	Klebsiella_pneumoniae_ST39
.42139_1_317.1	Klebsiella_pneumoniae_ST101
.42139_1_319.1	Klebsiella_pneumoniae_ST1040-1LV
.42139_1_32.1	Klebsiella_pneumoniae_ST514
.42139_1_321.1	Klebsiella_pneumoniae_ST391
.42139_1_323.1	Klebsiella_pneumoniae_ST307
.42139_1_325.1	Klebsiella_pneumoniae_ST34
.42139_1_327.1	Klebsiella_pneumoniae_ST4836-1LV
.42139_1_329.1	Klebsiella_pneumoniae_ST29
.42139_1_331.1	Klebsiella_pneumoniae_ST29
.42139_1_332.1	Klebsiella_pneumoniae_ST3132
.42139_1_333.1	Klebsiella_pneumoniae_ST2793
.42139_1_334.1	Klebsiella_pneumoniae_ST2793
.42139_1_337.1	Klebsiella_pneumoniae_ST15
.42139_1_338.1	Klebsiella_pneumoniae_ST29
.42139_1_339.1	Klebsiella_pneumoniae_ST48
.42139_1_341.1	Klebsiella_pneumoniae_ST29
.42139_1_343.1	Klebsiella_pneumoniae_ST15
.42139_1_345.1	Klebsiella_pneumoniae_ST716
.42139_1_347.1	Klebsiella_pneumoniae_ST39
.42139_1_349.1	Klebsiella_pneumoniae_ST86
.42139_1_351.1	Klebsiella_pneumoniae_ST2268
.42139_1_353.1	Klebsiella_pneumoniae_ST48
.42139_1_355.1	Klebsiella_pneumoniae_ST584
.42139_1_356.1	Klebsiella_pneumoniae_ST15
.42139_1_357.1	Klebsiella_pneumoniae_ST15
.42139_1_358.1	Klebsiella_pneumoniae_ST1552
.42139_1_359.1	Klebsiella_pneumoniae_ST607
.42139_1_360.1	Klebsiella_pneumoniae_ST1661
.42139_1_361.1	Klebsiella_pneumoniae_ST567
.42139_1_362.1	Klebsiella_pneumoniae_ST29
.42139_1_363.1	Klebsiella_pneumoniae_ST567
.42139_1_49.1	Klebsiella_pneumoniae_ST15
.42139_1_5.1	Klebsiella_pneumoniae_ST340
.42139_1_50.1	Klebsiella_pneumoniae_ST15
.42139_1_51.1	Klebsiella_pneumoniae_ST6
.42139_1_52.1	Klebsiella_pneumoniae_ST15
.42139_1_53.1	Klebsiella_pneumoniae_ST17
.42139_1_54.1	Klebsiella_pneumoniae_ST17
.42139_1_55.1	Klebsiella_pneumoniae_ST3559
.42139_1_56.1	Klebsiella_pneumoniae_ST17
.42139_1_57.1	Klebsiella_pneumoniae_ST348
.42139_1_58.1	Klebsiella_pneumoniae_ST39
.42139_1_59.1	Klebsiella_pneumoniae_ST348
.42139_1_60.1	Klebsiella_pneumoniae_ST48
.42139_1_61.1	Klebsiella_pneumoniae_ST307
.42139_1_62.1	Klebsiella_pneumoniae_ST567
.42139_1_63.1	Klebsiella_pneumoniae_ST15
.42139_1_64.1	Klebsiella_pneumoniae_ST86
.42139_1_7.1	Klebsiella_pneumoniae_ST2268
.42139_1_81.1	Klebsiella_pneumoniae_ST15
.42139_1_82.1	Klebsiella_pneumoniae_ST4083
.42139_1_83.1	Klebsiella_pneumoniae_ST307
.42139_1_84.1	Klebsiella_pneumoniae_ST48
.42139_1_85.1	Klebsiella_pneumoniae_ST17
.42139_1_86.1	Klebsiella_pneumoniae_ST39
.42139_1_87.1	Klebsiella_pneumoniae_ST584
.42139_1_88.1	Klebsiella_pneumoniae_ST607
.42139_1_89.1	Klebsiella_pneumoniae_ST348
.42139_1_90.1	Klebsiella_pneumoniae_ST307
.42139_1_91.1	Klebsiella_pneumoniae_ST15
.42139_1_92.1	Klebsiella_pneumoniae_ST45
.42139_1_93.1	Klebsiella_pneumoniae_ST15
.42139_1_94.1	Klebsiella_pneumoniae_ST15
.42139_1_95.1	Klebsiella_pneumoniae_ST15
.42139_1_96.1	Klebsiella_pneumoniae_ST307
.42601_1_105.1	Klebsiella_pneumoniae_ST340
.42601_1_111.1	Klebsiella_pneumoniae_ST584
.42601_1_119.1	Klebsiella_pneumoniae_ST2793
.42601_1_124.1	Klebsiella_pneumoniae_ST39
.42601_1_132.1	Klebsiella_pneumoniae_ST394
.42601_1_135.1	Klebsiella_pneumoniae_ST394
.42601_1_139.1	Klebsiella_pneumoniae_ST39
.42601_1_147.1	Klebsiella_pneumoniae_ST1427
.42601_1_160.1	Klebsiella_pneumoniae_ST1799
.42601_1_163.1	Klebsiella_pneumoniae_ST307
.42601_1_167.1	Klebsiella_pneumoniae_ST1552
.42601_1_169.1	Klebsiella_pneumoniae_ST101
.42601_1_175.1	Klebsiella_pneumoniae_ST307
.42601_1_183.1	Klebsiella_pneumoniae_ST307
.42601_1_188.1	Klebsiella_pneumoniae_ST17
.42601_1_19.1	Klebsiella_pneumoniae_ST15
.42601_1_196.1	Klebsiella_pneumoniae_ST15
.42601_1_203.1	Klebsiella_pneumoniae_ST26-1LV
.42601_1_205.1	Klebsiella_pneumoniae_ST3132
.42601_1_211.1	Klebsiella_pneumoniae_ST37
.42601_1_213.1	Klebsiella_pneumoniae_ST111-1LV
.42601_1_27.1	Klebsiella_pneumoniae_ST307
.42601_1_32.1	Klebsiella_pneumoniae_ST391
.42601_1_35.1	Klebsiella_pneumoniae_ST15
.42601_1_39.1	Klebsiella_pneumoniae_ST48
.42601_1_41.1	Klebsiella_pneumoniae_ST307
.42601_1_47.1	Klebsiella_pneumoniae_ST567
.42601_1_49.1	Klebsiella_pneumoniae_ST15
.42601_1_55.1	Klebsiella_pneumoniae_ST15
.42601_1_68.1	Klebsiella_pneumoniae_ST307
.42601_1_71.1	Klebsiella_pneumoniae_ST101
.42601_1_77.1	Klebsiella_pneumoniae_ST2668
.42601_1_83.1	Klebsiella_pneumoniae_ST2268
.42601_1_85.1	Klebsiella_pneumoniae_ST15
.42601_1_91.1	Klebsiella_pneumoniae_ST17
.42601_1_96.1	Klebsiella_pneumoniae_ST584
.42601_1_99.1	Klebsiella_pneumoniae_ST17
.42756_2_10.1	Klebsiella_pneumoniae_ST4083
.42756_2_103.1	Klebsiella_pneumoniae_ST129
.42756_2_106.1	Klebsiella_pneumoniae_ST307
.42756_2_110.1	Klebsiella_pneumoniae_ST307
.42756_2_118.1	Klebsiella_pneumoniae_ST307
.42756_2_121.1	Klebsiella_pneumoniae_ST391
.42756_2_13.1	Klebsiella_pneumoniae_ST340
.42756_2_133.1	Klebsiella_pneumoniae_ST307
.42756_2_141.1	Klebsiella_pneumoniae_ST551
.42756_2_144.1	Klebsiella_pneumoniae_ST39
.42756_2_145.1	Klebsiella_pneumoniae_ST15
.42756_2_148.1	Klebsiella_pneumoniae_ST39
.42756_2_153.1	Klebsiella_pneumoniae_ST48
.42756_2_154.1	Klebsiella_pneumoniae_ST39
.42756_2_156.1	Klebsiella_pneumoniae_ST15
.42756_2_161.1	Klebsiella_pneumoniae_ST48
.42756_2_168.1	Klebsiella_pneumoniae_ST1552
.42756_2_169.1	Klebsiella_pneumoniae_ST3132
.42756_2_173.1	Klebsiella_pneumoniae_ST39
.42756_2_176.1	Klebsiella_pneumoniae_ST48
.42756_2_177.1	Klebsiella_pneumoniae_ST17
.42756_2_18.1	Klebsiella_pneumoniae_ST198
.42756_2_180.1	Klebsiella_pneumoniae_ST307
.42756_2_181.1	Klebsiella_pneumoniae_ST3132
.42756_2_183.1	Klebsiella_pneumoniae_ST86
.42756_2_184.1	Klebsiella_pneumoniae_ST39
.42756_2_186.1	Klebsiella_pneumoniae_ST307
.42756_2_190.1	Klebsiella_pneumoniae_ST54
.42756_2_191.1	Klebsiella_pneumoniae_ST39
.42756_2_194.1	Klebsiella_pneumoniae_ST54
.42756_2_195.1	Klebsiella_pneumoniae_ST39
.42756_2_2.1	Klebsiella_pneumoniae_ST4083
.42756_2_202.1	Klebsiella_pneumoniae_ST39
.42756_2_206.1	Klebsiella_pneumoniae_ST307
.42756_2_207.1	Klebsiella_pneumoniae_ST101
.42756_2_21.1	Klebsiella_pneumoniae_ST340
.42756_2_212.1	Klebsiella_pneumoniae_ST1552
.42756_2_214.1	Klebsiella_pneumoniae_ST39
.42756_2_215.1	Klebsiella_pneumoniae_ST15
.42756_2_223.1	Klebsiella_pneumoniae_ST307
.42756_2_227.1	Klebsiella_pneumoniae_ST3311
.42756_2_228.1	Klebsiella_pneumoniae_ST15
.42756_2_230.1	Klebsiella_pneumoniae_ST17
.42756_2_231.1	Klebsiella_pneumoniae_ST307
.42756_2_234.1	Klebsiella_pneumoniae_ST29
.42756_2_235.1	Klebsiella_pneumoniae_ST39
.42756_2_242.1	Klebsiella_pneumoniae_ST15
.42756_2_243.1	Klebsiella_pneumoniae_ST2793
.42756_2_249.1	Klebsiella_pneumoniae_ST307
.42756_2_25.1	Klebsiella_pneumoniae_ST3113
.42756_2_250.1	Klebsiella_pneumoniae_ST3559
.42756_2_252.1	Klebsiella_pneumoniae_ST307
.42756_2_253.1	Klebsiella_pneumoniae_ST14
.42756_2_257.1	Klebsiella_pneumoniae_ST101
.42756_2_258.1	Klebsiella_pneumoniae_ST14
.42756_2_260.1	Klebsiella_pneumoniae_ST17
.42756_2_261.1	Klebsiella_pneumoniae_ST14
.42756_2_264.1	Klebsiella_pneumoniae_ST307
.42756_2_265.1	Klebsiella_pneumoniae_ST14
.42756_2_268.1	Klebsiella_pneumoniae_ST39
.42756_2_269.1	Klebsiella_pneumoniae_ST14
.42756_2_277.1	Klebsiella_pneumoniae_ST39
.42756_2_280.1	Klebsiella_pneumoniae_ST17
.42756_2_285.1	Klebsiella_pneumoniae_ST48
.42756_2_288.1	Klebsiella_pneumoniae_ST45
.42756_2_293.1	Klebsiella_pneumoniae_ST2793
.42756_2_299.1	Klebsiella_pneumoniae_ST15
.42756_2_30.1	Klebsiella_pneumoniae_ST307
.42756_2_305.1	Klebsiella_pneumoniae_ST129
.42756_2_307.1	Klebsiella_pneumoniae_ST15
.42756_2_310.1	Klebsiella_pneumoniae_ST39
.42756_2_316.1	Klebsiella_pneumoniae_ST307
.42756_2_322.1	Klebsiella_pneumoniae_ST15
.42756_2_328.1	Klebsiella_pneumoniae_ST307
.42756_2_338.1	Klebsiella_pneumoniae_ST129
.42756_2_340.1	Klebsiella_pneumoniae_ST4083
.42756_2_344.1	Klebsiella_pneumoniae_ST48
.42756_2_346.1	Klebsiella_pneumoniae_ST152
.42756_2_350.1	Klebsiella_pneumoniae_ST48
.42756_2_351.1	Klebsiella_pneumoniae_ST340
.42756_2_37.1	Klebsiella_pneumoniae_ST628
.42756_2_40.1	Klebsiella_pneumoniae_ST628
.42756_2_48.1	Klebsiella_pneumoniae_ST45
.42756_2_60.1	Klebsiella_pneumoniae_ST101
.42756_2_71.1	Klebsiella_pneumoniae_ST29
.42756_2_78.1	Klebsiella_pneumoniae_ST340
.42756_2_95.1	Klebsiella_pneumoniae_ST307
.42756_2_98.1	Klebsiella_pneumoniae_ST129
.42756_3_107.1	Klebsiella_pneumoniae_ST2793
.42756_3_113.1	Klebsiella_pneumoniae_ST2793
.42756_3_116.1	Klebsiella_pneumoniae_ST39
.42756_3_122.1	Klebsiella_pneumoniae_ST551
.42756_3_127.1	Klebsiella_pneumoniae_ST14
.42756_3_131.1	Klebsiella_pneumoniae_ST3559
.42756_3_139.1	Klebsiella_pneumoniae_ST2793
.42756_3_143.1	Klebsiella_pneumoniae_ST567
.42756_3_145.1	Klebsiella_pneumoniae_ST567
.42756_3_151.1	Klebsiella_pneumoniae_ST567
.42756_3_155.1	Klebsiella_pneumoniae_ST307
.42756_3_157.1	Klebsiella_pneumoniae_ST340
.42756_3_161.1	Klebsiella_pneumoniae_ST17
.42756_3_163.1	Klebsiella_pneumoniae_ST567
.42756_3_173.1	Klebsiella_pneumoniae_ST307
.42756_3_176.1	Klebsiella_pneumoniae_ST4083
.42756_3_179.1	Klebsiella_pneumoniae_ST307
.42756_3_183.1	Klebsiella_pneumoniae_ST101
.42756_3_190.1	Klebsiella_pneumoniae_ST101
.42756_3_35.1	Klebsiella_pneumoniae_ST17
.42756_3_37.1	Klebsiella_pneumoniae_ST15
.42756_3_41.1	Klebsiella_pneumoniae_ST35
.42756_3_43.1	Klebsiella_pneumoniae_ST35
.42756_3_48.1	Klebsiella_pneumoniae_ST14
.42756_3_54.1	Klebsiella_pneumoniae_ST3132
.42756_3_56.1	Klebsiella_pneumoniae_ST35
.42756_3_60.1	Klebsiella_pneumoniae_ST39
.42756_3_66.1	Klebsiella_pneumoniae_ST3132
.42756_3_67.1	Klebsiella_pneumoniae_ST39
.42756_3_70.1	Klebsiella_pneumoniae_ST48
.42756_3_76.1	Klebsiella_pneumoniae_ST307
.42756_3_79.1	Klebsiella_pneumoniae_ST48
.42756_3_82.1	Klebsiella_pneumoniae_ST4083
.42756_3_86.1	Klebsiella_pneumoniae_ST48
.42756_3_88.1	Klebsiella_pneumoniae_ST101
.42756_3_92.1	Klebsiella_pneumoniae_ST307
.42756_3_94.1	Klebsiella_pneumoniae_ST101
.43416_2_1.1	Klebsiella_pneumoniae_ST219
.43416_2_10.1	Klebsiella_pneumoniae_ST3132
.43416_2_100.1	Klebsiella_pneumoniae_ST307
.43416_2_102.1	Klebsiella_pneumoniae_ST147
.43416_2_103.1	Klebsiella_pneumoniae_ST3435
.43416_2_108.1	Klebsiella_pneumoniae_ST48
.43416_2_109.1	Klebsiella_pneumoniae_ST307
.43416_2_111.1	Klebsiella_pneumoniae_ST147
.43416_2_114.1	Klebsiella_pneumoniae_ST39
.43416_2_115.1	Klebsiella_pneumoniae_ST17
.43416_2_116.1	Klebsiella_pneumoniae_ST3559
.43416_2_118.1	Klebsiella_pneumoniae_ST491
.43416_2_119.1	Klebsiella_pneumoniae_ST39
.43416_2_123.1	Klebsiella_pneumoniae_ST307
.43416_2_125.1	Klebsiella_pneumoniae_ST17
.43416_2_13.1	Klebsiella_pneumoniae_ST45
.43416_2_130.1	Klebsiella_pneumoniae_ST4083
.43416_2_131.1	Klebsiella_pneumoniae_ST3559
.43416_2_135.1	Klebsiella_pneumoniae_ST101
.43416_2_136.1	Klebsiella_pneumoniae_ST101
.43416_2_137.1	Klebsiella_pneumoniae_ST17
.43416_2_138.1	Klebsiella_pneumoniae_ST37
.43416_2_142.1	Klebsiella_pneumoniae_ST8
.43416_2_143.1	Klebsiella_pneumoniae_ST3559
.43416_2_144.1	Klebsiella_pneumoniae_ST37
.43416_2_145.1	Klebsiella_pneumoniae_ST323
.43416_2_146.1	Klebsiella_pneumoniae_ST607
.43416_2_148.1	Klebsiella_pneumoniae_ST2167
.43416_2_152.1	Klebsiella_pneumoniae_ST607
.43416_2_155.1	Klebsiella_pneumoniae_ST39
.43416_2_159.1	Klebsiella_pneumoniae_ST29
.43416_2_16.1	Klebsiella_pneumoniae_ST101
.43416_2_160.1	Klebsiella_pneumoniae_ST25
.43416_2_162.1	Klebsiella_pneumoniae_ST340
.43416_2_165.1	Klebsiella_pneumoniae_ST54
.43416_2_166.1	Klebsiella_pneumoniae_ST1799
.43416_2_168.1	Klebsiella_pneumoniae_ST39
.43416_2_173.1	Klebsiella_pneumoniae_ST307
.43416_2_175.1	Klebsiella_pneumoniae_ST39
.43416_2_177.1	Klebsiella_pneumoniae_ST567
.43416_2_182.1	Klebsiella_pneumoniae_ST307
.43416_2_184.1	Klebsiella_pneumoniae_ST307
.43416_2_186.1	Klebsiella_pneumoniae_ST307
.43416_2_187.1	Klebsiella_pneumoniae_ST340
.43416_2_200.1	Klebsiella_pneumoniae_ST17
.43416_2_202.1	Klebsiella_pneumoniae_ST17
.43416_2_206.1	Klebsiella_pneumoniae_ST3559
.43416_2_208.1	Klebsiella_pneumoniae_ST45
.43416_2_211.1	Klebsiella_pneumoniae_ST2623
.43416_2_219.1	Klebsiella_pneumoniae_ST307
.43416_2_220.1	Klebsiella_pneumoniae_ST551
.43416_2_225.1	Klebsiella_pneumoniae_ST551
.43416_2_226.1	Klebsiella_pneumoniae_ST966
.43416_2_231.1	Klebsiella_pneumoniae_ST966
.43416_2_232.1	Klebsiella_pneumoniae_ST25
.43416_2_235.1	Klebsiella_pneumoniae_ST48
.43416_2_237.1	Klebsiella_pneumoniae_ST129
.43416_2_241.1	Klebsiella_pneumoniae_ST147
.43416_2_247.1	Klebsiella_pneumoniae_ST307
.43416_2_253.1	Klebsiella_pneumoniae_ST607
.43416_2_259.1	Klebsiella_pneumoniae_ST628
.43416_2_260.1	Klebsiella_pneumoniae_ST39
.43416_2_262.1	Klebsiella_pneumoniae_ST628
.43416_2_264.1	Klebsiella_pneumoniae_ST147
.43416_2_267.1	Klebsiella_pneumoniae_ST15
.43416_2_268.1	Klebsiella_pneumoniae_ST2623
.43416_2_272.1	Klebsiella_pneumoniae_ST1799
.43416_2_275.1	Klebsiella_pneumoniae_ST2478
.43416_2_28.1	Klebsiella_pneumoniae_ST567
.43416_2_33.1	Klebsiella_pneumoniae_ST17
.43416_2_34.1	Klebsiella_pneumoniae_ST35
.43416_2_39.1	Klebsiella_pneumoniae_ST340
.43416_2_4.1	Klebsiella_pneumoniae_ST3559
.43416_2_40.1	Klebsiella_pneumoniae_ST54
.43416_2_46.1	Klebsiella_pneumoniae_ST307
.43416_2_49.1	Klebsiella_pneumoniae_ST20
.43416_2_52.1	Klebsiella_pneumoniae_ST567
.43416_2_55.1	Klebsiella_pneumoniae_ST39
.43416_2_61.1	Klebsiella_pneumoniae_ST3132
.43416_2_64.1	Klebsiella_pneumoniae_ST340
.43416_2_67.1	Klebsiella_pneumoniae_ST14
.43416_2_7.1	Klebsiella_pneumoniae_ST3132
.43416_2_70.1	Klebsiella_pneumoniae_ST15
.43416_2_73.1	Klebsiella_pneumoniae_ST617
.43416_2_84.1	Klebsiella_pneumoniae_ST4083
.43416_2_90.1	Klebsiella_pneumoniae_ST1552
.43416_2_94.1	Klebsiella_pneumoniae_ST25

### Sheet: Table S7
Sample	Sampling method	Sampling frequency	Number of samples	Number of ESBL K. pneumoniae positive (%)	Number of ESBL K. pneumoniae sequenced	Number of ESBL K. pneumoniae analysed	Number of Plate sweeps sequenced
Neonatal stool	Stool sample/rectal swab	Days 0, 3 and 7 after recruitment	192	72 (37.5)	75	67	89
Maternal stool	Stool sample/rectal swab	Days 0, 3 and 7 after recruitment	162	54 (32.9)	46	46	92
Cot	Sponge swab	Days 0, 3 and 7 after recruitment	192	101 (52.6)	118	102	121
Maternal hand	Sponge swab	Days 0, 3 and 7 after recruitment	188	67 (36.2)	76	60	90
Swaddling cloth	Fragment of cloth	Day 0 of recruitment	94	20 (21.3)	16	16	21
General environmental	Sponge swab	Weekly	655	273 (41.8)	294	261	359
Total			1483	587	625	552	772

### Sheet: Table S8
Sample type	Number of samples
Oxygen delivery equipment (oxygen concentrators and splitters)	32
Continuous positive airway pressure (CPAP) machines and tubes	32
Solid surfaces (window-sills, shelves etc.)	33
Nurses station	33
Supply trolley (trolley with consumable items such as naso-gastric tubes and cannulae)	30
Side room #1 (side room for patient isolation)	32
Side room #2 (side room for patient isolation)	32
Metal sink (sink used for decontaminating multi-use items)	33
Handwash sinks (pooled swab of 3 handwashing sinks used by staff on the ward)	32
Patient chairs (chairs in the ward used for mothers to sit on whilst feeding)	32
Oxygen tubes on drying rack (re-used oxygen tubes that have been disinfected)	32
Weighing scales	32
Oxygen saturation probe	32
Floor (a pooled floor swab from different locations on the ward)	32
Admission resuscitaires	32
Patient handwash sinks (outside the ward used only by the mothers and guardians)	31
Patient benches (outside the ward for the mothers to sit on)	32
Sluice sink	32
Solid surfaces in surgical bay	31
Stored cots in surgical bay	32
Staff hand swabs	29

### Sheet: Table S9
Organism	Target gene	Left primer	Right primer	Predicted Tm
K. pneumoniae	Khe	CATCTGCCACACCTTTCTCA	CCGGGATTGAGCGGGTAATA	81.12
Enterobacter spp.	ent1	GCGGAAGAGCGTGAAATCAA	TTCAGCCTCTTTGTCACCCT	78
